# Gene-by-environment interactions involving maternal exposures with orofacial cleft risk in Filipinos

**DOI:** 10.1101/2024.12.16.24319123

**Authors:** Zeynep Erdogan-Yildirim, Jenna C. Carlson, Nandita Mukhopadhyay, Elizabeth J. Leslie, Carmencita Padilla, Jeffrey C. Murray, Terri H. Beaty, Seth M. Weinberg, Mary L. Marazita, John R. Shaffer

**Affiliations:** Center for Craniofacial and Dental Genetics, Department of Oral and Craniofacial Sciences, School of Dental Medicine, University of Pittsburgh, Pittsburgh, PA 15261, USA; Department of Human Genetics, School of Public Health, University of Pittsburgh, Pittsburgh, PA 15261, USA; Department of Biostatistics and Health Data Science, School of Public Health, University of Pittsburgh, Pittsburgh, PA 15261, USA; Department of Human Genetics, Emory University School of Medicine, Atlanta, GA 30322, USA; Department of Pediatrics, College of Medicine, Institute of Human Genetics, National Institutes of Health, University of the Philippines, Manila, the Philippines; Department of Pediatrics, University of Iowa School of Medicine, Iowa City, IA, 52242, USA; Department of Epidemiology, Bloomberg School of Public Health, John Hopkins University, Baltimore, MD 21205, USA; Departments of Psychiatry and Clinical and Translational Sciences, School of Medicine, University of Pittsburgh, Pittsburgh, PA 15261, USA

## Abstract

Maternal exposures are known to influence the risk of isolated cleft lip with or without cleft palate (CL/P) – a common and highly heritable birth defect with a multifactorial etiology. To identify new CL/P risk loci, we conducted a genome-wide gene-environment interaction (GEI) analysis of CL/P on a sample of 540 cases and 260 controls recruited from the Philippines, incorporating the interaction effects of genetic variants with maternal smoking and vitamin use. As GEI analyses are typically low in power and the results can be difficult to interpret, we used multiple testing frameworks to evaluate potential GEI effects: 1 degree-of-freedom (1df) GxE test, the 3df joint test, and the two-step EDGE approach. While we did not detect any genome-wide significant interactions, we detected 12 suggestive GEI with smoking and 25 suggestive GEI with vitamin use between all testing frameworks. Several of these loci showed biological plausibility. Notable interactions with smoking include loci near *FEZF1*, *TWIST2,* and *NET1.* While *FEZF1* is involved in early neuronal development, *TWIST2* and *NET1* regulate epithelial-mesenchymal transition which is required for proper lip and palate fusion. Interactions with vitamins encompass *CECR2*— a chromatin remodeling protein required for neural tube closure—and *FURIN,* a critical protease during early embryogenesis that activates various growth factor and extracellular-matrix protein. The activity of both proteins is influenced by folic acid. Our findings highlight the critical role of maternal exposures in identifying genes associated with structural birth defects such as CL/P and provide new paths to explore for CL/P genetics.

## Supplementary material for "Gene-by-environment interactions involving maternal exposures with orofacial cleft risk in Filipinos": Table S

### Sheet: Content
Content
Table S1	Lead SNVs for loci with GEI effect via 3df test and 2-step test for both periconceptional exposure to maternal smoking and vitamin intake
Table S2	GxE results from 1df GEI analysis with maternal smoking displaying all SNVs with a P_GxE < 1e-5
Table S3	GxE results from interaction analysis with maternal smoking via 3df approach displaying all SNVs with a P_3df < 1e-5
Table S4	GxE results from interaction analysis with maternal smoking via two-step approach displaying all SNVs with a P_GxE < 5e-4 that passed step1
Table S5	GxE results from 1df GEI analysis with maternal vitamin intake displaying all SNVs with a P_GxE < 1e-5
Table S6	GxE results from interaction analysis with maternal vitamin intake via 3df approach displaying all SNVs with a P_3df < 1e-5
Table S7	GxE results from interaction analysis with maternal vitamin intake via two-step approach displaying all SNVs with a P_GxE < 5e-4 that passed step1
Table S8	Sensitivity analysis: GxE results from interaction analysis with maternal vitamin intake after removing individuals with exposure to smoking via 3df approach displaying all SNVs with a P_3df < 1e-5
Table S9	Sensitivity analysis of two-step approach: GxE results from interaction analysis with maternal vitamin intake after removing individuals with smoking exposure - displaying all SNVs with a P_GxE < 5e-4 that passed step1

### Sheet: TableS1_lead_SNVs_allExposures
Table S1	Lead SNVs for loci with GEI effect via 3df test and 2-step test for both periconceptional exposure to maternal smoking and vitamin intake
Exposure		Variant info				OFC2									OFC1 (N = 137)		GENEVA (N = 88)		GMKF (N=213)
	Method	SNV (hg38)	nearest gene(s)	type	alternate AF	3df test	2df EDGE	GxE		DG	GE all	GE cases		GE controls	case only analysis		case only analysis		case only analysis
						P	P	beta	P	P	P	beta	P	P	beta	P	beta	P	beta	P
Smoking	3df-test	chr6:43277903:G:A	TTBK1	intronic	0.17625	5.88e-07	1.63e-05	-1.81067	0.00183	2.79e-06	0.757	-0.339741	0.173	3.79E-02†	0.367134	0.606451	0.0615951	0.803992	0.181065	0.588383
	3df-test	chr2:230982965:A:G	SPATA3	intergenic	0.573125	1.66e-06	3.7e-07	0.00121031	0.997	0.327	8.62e-08	-0.771244	2.78e-05	1.27E-03†	0.29376	0.662299	-0.0264284	0.980877	0.315175	0.264485
	3df-test	chr3:173592778:G:C	NLGN1	intronic	0.295	2.62e-06	1.01e-06	0.416418	0.302	1.5e-07	0.86	0.217284	0.279	0.304	0.380408	0.687946	1.03†	3.85E-01†	0.337053	0.220131
	3df-test	chr17:35514718:C:A	SLFN12L	intronic	0.600625	2.86e-06	1.42e-05	0.945025	0.013	2.67e-06	0.599	0.21199	0.257	0.46	-0.331334	0.564313	0.758673	0.536044	0.219695	0.421658
	3df-test	chr16:84755444:A:G	USP10	intronic	0.18625	4.46e-06	2.93e-06	-0.691155	0.148	0.75	4.71e-07	0.816901	0.000313	1.10E-04†	-0.635606	0.679127	-0.635606	0.679127	0.0649223	0.851756
	3df-test	chr9:9920242:T:G	PTPRD	intronic	0.235	9.56e-06	0.000667	-1.49895	0.000746	0.00472	0.00998	0.156322	0.471	1.25E-04†	0.43†	5.29E-01†	‒427.23†	5.36E-01†	0.522513	0.132282
	3df-test	chr7:122287878:C:T	FEZF1	intergenic	0.62875	9.87e-06	6.18e-06	-0.580538	0.163	2.87e-05	0.0109	-0.571544	0.00487	0.571	–0.06†	9.10E-01†	‒1.39†	2.63E-01†	-0.867101	0.00344233
	3df-test	chr2:217858173:G:A	TNS1	intronic	0.244375	9.97e-06	3.32e-05	1.21241	0.0216	0.00021	0.00868	0.687218	0.00114	0.454	1.04†	6.63E-02†	‒2.43†	3.92E-01†	0.348554	0.224817
	2-step test	chr2:213874949:A:G	SPAG16	intronic	0.4975	2.01e-05	0.00907805	-1.6411	0.000105069	0.00259617	0.564345	-0.24	0.221236	0.0018972	-0.106226	0.847359	-0.802005	0.513179	0.0230263	0.932191
	2-step test	chr2:238761805:A:AG	TWIST2	intergenic	0.718125	7.93e-05	0.0208288	1.56054	0.000198112	0.661877	0.00599572	-0.065416	0.753128	1.31E-05†	0.145191	0.821873	50.57†	3.50E-01†	0.612002	0.0715277
	2-step test	chr7:63871539:T:C	ZNF722	intergenic	0.1075	3.37e-05	0.00630882	-1.95143	0.000273641	0.969802	0.00145861	0.0626722	0.835071	1.15E-06†	1.22†	1.26E-01†	0.515905	0.724845	0.241228	0.592027
	2-step test	chr10:5474244:A:G	NET1	intergenic	0.145	0.000201	0.0479384	-2.47352	0.000229554	0.390533	0.0208607	6	9.90E-04†	7.30E-02†	-1.01091	0.374203	‒12960†	9.80E-01†	0.180839	0.621544
	2-step test	chr11:35473339:C:T	PAMR1	intronic	0.348125	4.48e-05	0.0303633	1.81196	7.05658e-05	0.0094976	0.608568	0.433384	0.024695	0.00369023	0.764203	0.176971	-0.469791	0.675579	-0.326051	0.253147
Multivitamin	3df-test	chr7:42979948:T:A	MRPL32, PSMA2	intergenic	0.1525	1.27e-06	1.12e-06	0.611937	0.0963	0.0523	1.17e-06	-0.77841	9.64e-05	1.97E-04†	-0.0889711	0.837244	0.894366	0.119453	-0.0584667	0.889516
	3df-test	chr3:173592778:G:C	NLGN1	intronic	0.295	1.51e-06	3.39e-07	0.0493356	0.872	5.47e-08	0.616	-0.313719	0.0418	0.296	0.0343563	0.951618	-0.0655733	0.897387	0.0538605	0.847159
	3df-test 2-step test	chr15:91066025:T:G	SV2B	intergenic	0.525	2.65e-06	0.0366	1.45181	2.68e-06	0.202	0.0255	0.647567	1.02e-05	0.00969	-0.247599	0.450874	0.0351744	0.934365	0.0330969	0.902369
	3df-test	chr8:3473553:A:G	CSMD1	intronic	0.266875	2.99e-06	7.46e-07	0.150444	0.667	0.00015	0.000198	0.351787	0.0314	0.446	-0.261417	0.427735	0.558121	0.14394	-0.048748	0.872071
	3df-test 2-step test	chr5:57049741:A:G	MIER3	intergenic	0.51375	8.33e-06	0.00102	-1.20454	0.000404	0.000254	0.534	-0.17838	0.231	4.43e-05	-0.497356	0.183057	0.0982267	0.842441	0.154875	0.535959
	2-step test	chr2:3836822:A:C	DCDC2C	intronic	0.45	0.000131	0.0427742	1.13807	0.000161295	0.0663241	0.0868446	0.425097	0.00276812	0.00135568	-0.848143	0.0129449	-0.0981942	0.824678	-0.591504	0.0252386
	2-step test	chr2:53401271:GAGC:G	ASB3	intergenic	0.166875	3.97e-05	0.0159191	1.43036	0.000122291	0.21259	0.00949764	-0.105994	0.573137	8.8E-06†	0.327324	0.430209	0.936089	0.0310404	-0.50027	0.234593
	2-step test	chr2:160433111:TA:T	RBMS1	intronic	0.444375	0.000405	0.048975	-1.18195	0.00049348	0.0382551	0.187235	-0.292108	0.0425023	0.00730178	0.0536038	0.85499	0.249551	0.522488	-0.0730455	0.787609
	2-step test	chr3:16542171:G:A	RFTN1	downstream	0.205625	6.31e-05	0.0195137	-1.64267	0.000164678	0.140728	0.0169331	0.0536411	0.762125	5.52E-03†	0.198727	0.628236	-0.0659043	0.899089	-0.126201	0.701657
	2-step test	chr3:38541080:A:G	SCN5A	intergenic	0.600625	0.000216	0.0282959	1.10999	0.000438676	0.0954394	0.0370105	0.649046	1.51996e-05	0.0163357	0.0854536	0.792447	0.00770575	0.985166	0.22113	0.413456
	2-step test	chr3:105602982:A:G	ALCAM	intergenic	0.5825	7.74e-05	0.0107815	1.28357	0.000389015	0.378288	0.0040005	-0.178069	0.24188	5.41101e-06	0.113264	0.745434	-0.209647	0.629142	0.26473	0.329738
	2-step test	chr4:31392428:T:C	PCDH7	intergenic	0.609375	8.48e-05	0.0314356	-1.24038	0.00013781	0.0103633	0.555089	-0.453887	0.00196137	0.00345056	-0.115972	0.730389	-0.529096	0.215388	-0.0347453	0.900111
	2-step test	chr5:176712737:G:A	TSPAN17	intergenic	0.115625	0.000153	0.0270046	1.66241	0.000313397	0.00726663	0.894325	0.49708	0.0181748	7.09E-03†	0.673592	0.274044	-0.162383	0.835003	0.327264	0.366254
	2-step test	chr6:143636465:C:T	PHACTR2	intronic	0.14375	0.000119	0.0185219	1.49772	0.000354133	0.013984	0.163946	0.144362	0.453288	0.00622309	-0.37159	0.304692	-0.548625	0.38031	-0.323242	0.387043
	2-step test	chr7:42278622:T:C	GLI3	intergenic	0.465625	0.000354	0.044671	1.07946	0.000467336	0.0316696	0.205823	0.108813	0.441108	0.00380114	0.133223	0.67192	-0.847614	0.0525393	-0.087295	0.741138
	2-step test	chr7:50211012:A:G	IKZF1	intergenic	0.124375	3.95e-05	0.0157426	-1.82288	0.000123225	0.00576531	0.4094	-0.629627	0.00435756	0.121163	0.1671	0.752758	0.371803	0.579799	-0.0540178	0.884346
	2-step test	chr8:20873907:T:C	LZTS1	intergenic	0.15	0.000272	0.0385289	-1.55707	0.000407589	0.237691	0.0236726	-0.737562	0.000213408	0.190762	-0.126142	0.734048	1.18533	0.0244171	0.460089	0.125142
	2-step test	chr8:95434771:A:G	CFAP418	ncRNA intronic	0.305625	1.83e-05	0.00317149	-1.38194	0.000288821	0.820442	0.000712793	0.24722	0.111743	3.10E-04†	-0.383842	0.238143	0.13998	0.72228	-0.183866	0.537985
	2-step test	chr11:13608912:G:A	FAR1	intergenic	0.241875	0.000113	0.0234068	-1.38567	0.000258864	0.0170968	0.17695	-0.565939	0.00115756	0.160067	0.293364	0.506972	-0.694985	0.22218	0.515093	0.0772215
	2-step test	chr13:41998513:G:A	VWA8	intergenic	0.538125	0.000168	0.0423308	-1.12852	0.000214768	0.523314	0.0149944	-0.513097	0.000212939	0.124591	0.0787086	0.799147	0.477476	0.222354	0.436636	0.112439
	2-step test	chr16:88541069:A:G	ZFPM1	intergenic	0.7425	5.81e-05	0.0139309	-1.30394	0.000215109	0.0034628	0.971466	-0.404317	0.0129381	0.0145447	0.425607	0.203674	-0.958491	0.116923	0.764252	0.0204432
	2-step test	chr17:12025712:G:A	MAP2K4	intronic	0.24	7.71e-05	0.00925932	-1.3751	0.000456147	0.0171099	0.0550957	-0.124658	0.456069	0.000393548	-0.504795	0.288847	-0.35291	0.516804	0.0470013	0.874464
	2-step test	chr18:76979023:T:C	MBP	UTR3	0.366875	0.00025	0.049696	1.13687	0.000281855	0.0281559	0.276307	0.442337	0.00214841	0.0498268	0.281702	0.414176	-0.0120597	0.975205	-0.405985	0.154678
	2-step test	chr22:17419146:T:G	CECR2	intronic	0.174375	0.000258	0.0251706	1.56173	0.0001258	0.022845	0.13946	0.648995	0.000498108	0.0260347	-0.122882	0.790013	0.707093	0.22051	-0.355449	0.311005
	2-step test	chrX:13432286:TA:T	ATXN3L	intergenic	0.579375	0.000138	0.0330847	-0.932629	0.000224716	0.625198	0.0103204	0.0160007	0.888228	2.49212e-05		not existent	not existent		not measured
†	The GxEScanR pipeline did not produce a result for this test due to maximum iterations reached. The provided test statistics were calculated using generalized linear model separately.
abbreviations
alterate AF	alternate allele frequency in the OFC2 sample
DG	genetic main effect, disease-gene association
GE all	gene-environment association in full sample
GE cases	gene-environment association in cases only
GE controls	gene-environment association in controls only

### Sheet: TableS2_Smoking_1df_GxE
Table S2	GxE results from 1df GEI analysis with maternal smoking displaying all SNVs with a P_GxE < 1e-5
Interaction term	Smoking
GxE testing approach	1df GxE test
Variant info					GxE
SNV (hg38)	rsID		type	nearest gene	beta	P
chr14:99253343:T:C	rs10150710		intronic	BCL11B	-2.37739	5.90242e-06

### Sheet: TableS3_Smoking_3df
Table S3	GxE results from interaction analysis with maternal smoking via 3df approach displaying all SNVs with a P_3df < 1e-5
Interaction term	Smoking
GxE testing approach	3df test
Variant info				Main analysis												nearby genes within +/- 250kb
SNV (hg38)	chr	pos	nearest gene	P_3df	GxE		DG		GE all		GE cases only		GE controls only		P_2df_EDGE
					beta	P	beta	P	beta	P	beta	P	beta	P
chr2:217858173:G:A	2	217858173	TNS1	9.97e-06	1.21	0.0216	0.56	0.00021	0.48	0.00868	0.69	0.00114	-0.33	0.454	3.32e-05	RPL7L1P9, MIR6809, DIRC3, TNS1-AS1, RUFY4, TNS1, CXCR2P1
chr2:230982965:A:G	2	230982965	SPATA3	1.66e-06	0	0.997	0.12	0.327	-0.87	8.62e-08	-0.77	2.78e-05		Maximum iterations exceeded	3.7e-07	ITM2C, GPR55, GCSIR, RNU6-268P, SPATA3-AS1, C2orf72, HTR2B, RNU1-93P, PSMD1, COX20P2, ARMC9, CAB39, SPATA3
chr3:173592778:G:C	3	173592778	NLGN1	2.62e-06	0.42	0.302	-0.66	1.5e-07	0.03	0.86	0.22	0.279	-0.35	0.304	1.01e-06	TMEM229BP1, NLGN1
chr4:87469420:G:A	4	87469420	SPARCL1	3.9e-06	0.3	0.471	0.38	0.00199	-0.69	2.48e-05	-0.63	0.000838	-1.03	0.00321	1.16e-06	NUDT9, KLHL8, MIR5705, HSD17B13, HSD17B11, RN7SL681P, SPARCL1, DSPP, DMP1
chr4:87470918:G:A	4	87470918	SPARCL1	6.99e-06	0.33	0.423	0.36	0.00266	-0.67	3.79e-05	-0.61	0.00113	-0.97	0.00423	2.26e-06	NUDT9, KLHL8, MIR5705, HSD17B13, HSD17B11, RN7SL681P, SPARCL1, DSPP, DMP1
chr4:87471994:T:G	4	87471994	SPARCL1	7e-06	0.33	0.422	0.36	0.00267	-0.67	3.79e-05	-0.61	0.00113	-0.97	0.00422	2.26e-06	NUDT9, KLHL8, MIR5705, HSD17B13, HSD17B11, RN7SL681P, SPARCL1, DSPP, DMP1
chr4:87472628:G:T	4	87472628	SPARCL1	3.38e-06	0.3	0.46	0.36	0.00245	-0.69	1.77e-05	-0.64	0.000576	-0.98	0.00378	1.01e-06	NUDT9, KLHL8, MIR5705, HSD17B13, HSD17B11, RN7SL681P, SPARCL1, DSPP, DMP1
chr4:87474233:C:T	4	87474233	SPARCL1	9.1e-06	0.34	0.41	0.35	0.00336	-0.67	4.12e-05	-0.61	0.00121	-0.97	0.00426	3.02e-06	NUDT9, KLHL8, MIR5705, HSD17B13, HSD17B11, RN7SL681P, SPARCL1, DSPP, DMP1
chr6:43277903:G:A	6	43277903	TTBK1	5.88e-07	-1.81	0.00183	0.82	2.79e-06	-0.07	0.757	-0.34	0.173		Maximum iterations exceeded	1.63e-05	ZNF318, RRP36, RN7SL403P, KLC4, MRPL2, KLC4-AS1, PTK7, SRF, CUL9, DNPH1, POLR1C, YIPF3, XPO5, SLC22A7, CRIP3, RPL12P47, RPS2P28, CUL7, LRRC73, TTBK1, ABCC10, MIR6780B, DLK2, RNU6-1113P, TJAP1
chr6:43280069:GC:G	6	43280069	TTBK1	9.72e-06	-1.72	0.00247	0.7	4.18e-05	-0.02	0.911	-0.29	0.254		Maximum iterations exceeded	0.000225	ZNF318, RRP36, RN7SL403P, KLC4, MRPL2, KLC4-AS1, PTK7, SRF, CUL9, DNPH1, POLR1C, YIPF3, XPO5, SLC22A7, CRIP3, RPL12P47, RPS2P28, CUL7, LRRC73, TTBK1, ABCC10, MIR6780B, DLK2, RNU6-1113P, TJAP1
chr6:43283380:C:T	6	43283380	TTBK1	9.74e-06	-1.39	0.0156	0.77	8.47e-06	-0.11	0.595	-0.33	0.179	0.63	0.159	4.29e-05	ZNF318, RRP36, RN7SL403P, KLC4, MRPL2, KLC4-AS1, PTK7, SRF, CUL9, DNPH1, POLR1C, YIPF3, XPO5, SLC22A7, CRIP3, RPL12P47, RPS2P28, CUL7, LRRC73, TTBK1, ABCC10, MIR6780B, DLK2, RNU6-1113P, TJAP1
chr7:122287878:C:T	7	122287878	FEZF1	9.87e-06	-0.58	0.163	0.53	2.87e-05	-0.43	0.0109	-0.57	0.00487	-0.18	0.571	6.18e-06	PTPRZ1, RNU7-154P, RPL31P37, FEZF1, AASS, CADPS2, FEZF1-AS1
chr8:87969312:A:G	8	87969312	MMP16	3.64e-06	0.25	0.526	-0.63	1.55e-07	0.04	0.793	0.08	0.666	0.03	0.934	1.02e-06	MMP16, DCAF4L2, SOX5P1
chr8:87971008:T:C	8	87971008	MMP16	3.65e-06	0.23	0.558	-0.64	1.49e-07	0.03	0.836	0.07	0.722	0.03	0.919	9.94e-07	MMP16, DCAF4L2, SOX5P1
chr9:9920242:T:G	9	9920242	PTPRD	9.56e-06	-1.5	0.000746	0.41	0.00472	0.46	0.00998	0.16	0.471		Maximum iterations exceeded	0.000667	PTPRD
chr16:84749098:A:C	16	84749098	USP10	7.49e-06	-0.63	0.187	-0.06	0.706	0.95	6.99e-07	0.8	0.000413		Maximum iterations exceeded	4.2e-06	KLHL36, MEAK7, COTL1, USP10, CRISPLD2, LINC02176, ZDHHC7
chr16:84749159:A:G	16	84749159	USP10	6.73e-06	-0.33	0.502	-0.1	0.534	0.96	3.62e-07	0.88	9.1e-05		Maximum iterations exceeded	1.97e-06	KLHL36, MEAK7, COTL1, USP10, CRISPLD2, LINC02176, ZDHHC7
chr16:84755444:A:G	16	84755444	USP10	4.46e-06	-0.69	0.148	-0.05	0.75	0.96	4.71e-07	0.82	0.000313		Maximum iterations exceeded	2.93e-06	KLHL36, MEAK7, COTL1, USP10, CRISPLD2, LINC02176, ZDHHC7
chr16:84757215:C:G	16	84757215	USP10	5.99e-06	-0.66	0.157	-0.05	0.771	0.94	6.1e-07	0.81	0.000316		Maximum iterations exceeded	3.79e-06	KLHL36, MEAK7, COTL1, USP10, CRISPLD2, LINC02176, ZDHHC7
chr16:84757262:G:C	16	84757262	USP10	5.77e-06	-0.67	0.153	-0.05	0.773	0.95	5.97e-07	0.82	0.00032		Maximum iterations exceeded	3.72e-06	KLHL36, MEAK7, COTL1, USP10, CRISPLD2, LINC02176, ZDHHC7
chr17:35504021:G:A	17	35504021	SLFN12L	4.25e-06	-1.04	0.0068	0.56	6.8e-06	0.05	0.751	-0.07	0.691	0.36	0.265	3.81e-05	AP2B1, SLFN5, RASL10B, GAS2L2, E2F3P1, TAF5LP1, TOMM20P2, SLFN14, SNORD7, UFM1P2, SLFN12, SLFN13, SLFN11, SLFN12L, SNHG30, PEX12
chr17:35514718:C:A	17	35514718	SLFN12L	2.86e-06	0.95	0.013	-0.58	2.67e-06	0.08	0.599	0.21	0.257	-0.24	0.46	1.42e-05	AP2B1, SLFN5, RASL10B, GAS2L2, MMP28, C17orf50, E2F3P1, TAF5LP1, TOMM20P2, SLFN14, SNORD7, UFM1P2, SLFN12, SLFN13, SLFN11, SLFN12L, SNHG30, PEX12
chr17:35521575:T:C	17	35521575	SLFN12L	6.71e-06	0.96	0.0177	-0.58	5.15e-06	0.09	0.573	0.21	0.283	-0.2	0.545	2.62e-05	AP2B1, SLFN5, RASL10B, GAS2L2, MMP28, C17orf50, E2F3P1, TAF5LP1, TOMM20P2, SLFN14, SNORD7, UFM1P2, SLFN12, SLFN13, SLFN11, SLFN12L, SNHG30, PEX12
chr20:16972871:T:C	20	16972871	OTOR	4.59e-06	-0.94	0.0362	0.68	2.22e-06	-0.16	0.39	-0.4	0.0618	0.53	0.165	9.49e-06	SNRPB2, RNU6-27P, RNU1-131P, OTOR
chr20:16976409:C:G	20	16976409	OTOR	8.71e-06	-0.95	0.041	0.69	3.76e-06	-0.15	0.428	-0.4	0.0721	0.54	0.166	1.66e-05	PCSK2, SNRPB2, RNU6-27P, RNU1-131P, OTOR
chr20:16981254:C:T	20	16981254	OTOR	4e-06	-0.93	0.0407	0.7	1.46e-06	-0.12	0.518	-0.35	0.103	0.53	0.166	7.45e-06	PCSK2, SNRPB2, RNU6-27P, RNU1-131P, OTOR
chr20:16981461:A:G	20	16981461	OTOR	2.55e-06	-0.84	0.0625	0.71	5.4e-07	-0.07	0.701	-0.26	0.209	0.48	0.203	3.27e-06	PCSK2, SNRPB2, RNU6-27P, RNU1-131P, OTOR
chr21:19687156:G:T	21	19687156	TMPRSS15	7.57e-06	0.04	0.958	1.07	2.71e-07	0.04	0.865	0.09	0.73		MAF below threshold	1.78e-06	SREK1IP1P1, C1QBPP1, LINC01683, RPL37P4, NIPA2P3
chrX:69100588:TG:T	X	69100588	PJA1	8.45e-06	0.49	0.272	-0.58	2.84e-06	-0.32	0.0773	-0.25	0.26	-0.41	0.231	3.65e-06	LINC00269, HMGN1P35, PJA1
abbreviations
P_3df	p-value for 3df test combining the test statistics of GxE, DG, and GE all.
DG	genetic main effect, disease-gene association
GE all	gene-environment association in full sample
GE cases only	gene-environment association in cases only
GE controls only	gene-environment association in controls only
P_2df_EDGE	p-value for 2df test using EDGE method which combines the test statistics of DG and GE all for screening step.

### Sheet: TableS4_Smoking_Step2_GxE
Table S4	GxE results from interaction analysis with maternal smoking via two-step approach displaying all SNVs with a P_GxE < 5e-4 that passed step1
Interaction term	Smoking
GxE testing approach	Two step analysis: Step 1 filtering variants with a P_2df_EDGE < 0.05 and testing for interaction using P_GxE in step 2
Bonferroni corrected significance threshold for P_GxE	8e-07
Variant info				Main analysis
SNV (hg38)	chr	pos	nearest gene	GxE		DG		GE		GE cases only		GE controls only		P_2df_EDGE	P_3df
				beta	P	beta	P	beta	P	beta	P	beta	P
chr2:213874949:A:G	2	213874949	SPAG16	-1.64	0.000105	0.37	0.0026	0.1	0.564	-0.24	0.221	1.06	0.0019	0.00908	2.01e-05
chr2:213926024:G:A	2	213926024	SPAG16	-1.52	0.000293	0.36	0.00311	0.05	0.769	-0.24	0.217	0.86	0.0101	0.0121	6.7e-05
chr2:238761805:A:AG	2	238761805	TWIST2	1.56	0.000198	0.06	0.662	-0.46	0.006	-0.07	0.753		Maximum iterations exceeded	0.0208	7.93e-05
chr7:63871539:T:C	7	63871539	ZNF722	-1.95	0.000274	0.01	0.97	0.73	0.00146	0.06	0.835		Maximum iterations exceeded	0.00631	3.37e-05
chr10:5474244:A:G	10	5474244	NET1	-2.47	0.00023	0.15	0.391	-0.6	0.0209	6			Maximum iterations exceeded	0.0479	0.000201
chr11:35473339:C:T	11	35473339	PAMR1	1.81	7.06e-05	-0.32	0.0095	0.09	0.609	0.43	0.0247	-1.1	0.00369	0.0304	4.48e-05
chr11:35474126:A:G	11	35474126	PAMR1	1.69	0.000119	-0.34	0.00506	0.13	0.434	0.45	0.0165	-0.95	0.00925	0.0145	3.53e-05
chr11:35475392:C:A	11	35475392	PAMR1	1.7	0.000193	-0.35	0.00467	0.11	0.53	0.43	0.0267	-0.95	0.00968	0.015	5.67e-05
abbreviations
DG	genetic main effect, disease-gene association
GE all	gene-environment association in full sample
GE cases only	gene-environment association in cases only
GE controls only	gene-environment association in controls only
P_2df_EDGE	p-value for 2df test using EDGE method which combines the test statistics of DG and GE all for screening step.
P_3df	p-value for 3df test combining the test statistics of GxE, DG, and GE all.

### Sheet: TableS5_Vitamin_1df_GxE
Table S5	GxE results from 1df GEI analysis with maternal vitamin intake displaying all SNVs with a P_GxE < 1e-5
Interaction term	Vitamin
GxE testing approach	1df GxE test
Variant info					GxE
SNV (hg38)	rsID		type	nearest gene	beta	P
chr15:91051086:A:G	rs7178704		intergenic	VPS33B	1.50089	4.73255e-06
chr15:91052275:G:T	rs10152752		intergenic	VPS33B	1.40495	6.52004e-06
chr15:91052382:G:C	rs10152760		intergenic	VPS33B	1.47839	2.31733e-06
chr15:91052787:T:C	rs10852141		intergenic	VPS33B	1.36842	7.0735e-06
chr15:91052892:C:T	rs10852142		intergenic	VPS33B	1.39289	6.16256e-06
chr15:91056082:C:T	rs881431		intergenic	VPS33B	1.43844	2.55368e-06
chr15:91056281:G:A	rs1609450		intergenic	VPS33B	1.43678	2.62462e-06
chr15:91056370:C:T	rs998434		intergenic	VPS33B	1.4518	2.13257e-06
chr15:91057845:C:G	rs2386589		intergenic	VPS33B	1.38921	4.54552e-06
chr15:91057954:A:G	rs1530356		intergenic	VPS33B	1.41062	3.20769e-06
chr15:91058020:C:T	rs1968575		intergenic	VPS33B	1.41062	3.20769e-06
chr15:91058034:T:G	rs2386590		intergenic	VPS33B	1.41056	3.21055e-06
chr15:91058199:G:C	rs1530355		intergenic	VPS33B	1.41059	3.21237e-06
chr15:91058488:A:G	rs12907204		intergenic	VPS33B	1.39721	3.23773e-06
chr15:91058601:G:A	rs12905656		intergenic	VPS33B	1.41826	2.80623e-06
chr15:91058733:G:C	rs12905835		intergenic	VPS33B	1.39285	4.74783e-06
chr15:91059054:T:C	rs12912474		intergenic	VPS33B	1.41763	2.83986e-06
chr15:91059083:C:A	rs12441987		intergenic	VPS33B	1.41723	2.86982e-06
chr15:91059217:G:C	rs11073974		intergenic	VPS33B	1.41728	2.86843e-06
chr15:91059262:AT:A	rs34337152		intergenic	VPS33B	1.40906	3.16334e-06
chr15:91059373:G:A	rs11073975		intergenic	VPS33B	1.34824	7.67762e-06
chr15:91060142:A:G	rs7179789		intergenic	VPS33B	1.37669	6.11965e-06
chr15:91060169:G:A	rs7177990		intergenic	VPS33B	1.41709	2.87711e-06
chr15:91060391:A:T	rs78477735		intergenic	VPS33B	1.41804	2.87522e-06
chr15:91060392:G:A	rs78880902		intergenic	VPS33B	1.41765	2.88484e-06
chr15:91060394:A:G	rs76013299		intergenic	VPS33B	1.41775	2.88284e-06
chr15:91060397:G:C	rs62026722		intergenic	VPS33B	1.41751	2.89064e-06
chr15:91060735:A:G	rs8024267		intergenic	VPS33B	1.41487	3.01106e-06
chr15:91060742:C:G	rs8023704		intergenic	VPS33B	1.41513	2.99972e-06
chr15:91060770:A:C	rs8024404		intergenic	VPS33B	1.4068	3.4468e-06
chr15:91061492:G:T	rs8038073		intergenic	SV2B	1.3904	5.00405e-06
chr15:91062291:G:A	rs8043449		intergenic	SV2B	1.41449	3.16767e-06
chr15:91064017:G:T	rs12904713		intergenic	SV2B	1.38213	5.98422e-06
chr15:91064464:GGGGAA:G	rs10608271		intergenic	SV2B	1.41424	4.06441e-06
chr15:91066025:T:G	rs12441109		intergenic	SV2B	1.45181	2.68045e-06
chr15:91066233:T:C	rs12441151		intergenic	SV2B	1.36353	9.61701e-06
chrX:118468990:G:A	rs9943022		intergenic	WDR44	1.15846	9.14786e-06

### Sheet: TableS6_Vitamin_3df
Table S6	GxE results from interaction analysis with maternal vitamin intake via 3df approach displaying all SNVs with a P_3df < 1e-5
Interaction term	Vitamin
GxE testing approach	3df test
Variant info				Main analysis												Sensitivity analysis			nearby genes within +/- 250kb
SNV (hg38)	chr	pos	nearest gene	P_3df	GxE		DG		GE		GE cases only		GE controls only		P_2df_EDGE	P_3df	GxE
					beta	P	beta	P	beta	P	beta	P	beta	P			beta	P
chr3:173592778:G:C	3	173592778	NLGN1	1.51e-06	0.05	0.872	-0.76	5.47e-08	-0.06	0.616	-0.31	0.0418	-0.34	0.206	3.39e-07	3.63707e-06	0.0116906	0.971411	TMEM229BP1, NLGN1
chr5:57049741:A:G	5	57049741	MIER3	8.33e-06	-1.2	0.000404	0.52	0.000254	-0.08	0.534	-0.18	0.231	1.3	4.43e-05	0.00102	4.95529e-05	-1.10659	0.0020573	RLIG1P1, GPBP1, MIER3, MAP3K1, SETD9
chr7:42979948:T:A	7	42979948	MRPL32	1.27e-06	0.61	0.0963	-0.35	0.0523	-0.74	1.17e-06	-0.78	9.64e-05		Maximum iterations exceeded	1.12e-06	1.30447e-05	0.637323	0.100861	HECW1, HECW1-IT1, MIR3943, RNU7-35P, RNU6-575P, TCP1P1, PSMA2, MRPL32, C7orf25
chr7:43057973:A:G	7	43057973	HECW1	9.06e-06	0.73	0.0661	-0.4	0.0429	-0.71	1.59e-05	-0.69	0.00125		Maximum iterations exceeded	1.16e-05	5.16497e-05	0.719328	0.0897213	HECW1, HECW1-IT1, MIR3943, RNU7-35P, RNU6-575P, PSMA2, MRPL32, C7orf25
chr8:3471312:T:C	8	3471312	CSMD1	3.35e-06	0.15	0.668	-0.55	0.000168	0.48	0.0002	0.35	0.0311	0.22	0.443	8.39e-07	3.08624e-05	0.203456	0.589188	RNA5SP251, CSMD1
chr8:3471792:A:G	8	3471792	CSMD1	5.77e-06	0.16	0.653	-0.53	0.000254	0.47	0.000244	0.34	0.033	0.22	0.442	1.49e-06	4.46887e-05	0.209462	0.575448	RNA5SP251, CSMD1
chr8:3473553:A:G	8	3473553	CSMD1	2.99e-06	0.15	0.667	-0.55	0.00015	0.48	0.000198	0.35	0.0314	0.22	0.446	7.46e-07	2.68691e-05	0.205469	0.585554	RNA5SP251, CSMD1
chr8:3476791:A:C	8	3476791	CSMD1	6.46e-06	0.09	0.798	-0.45	0.00173	0.53	3.89e-05	0.43	0.00831	0.33	0.239	1.56e-06	0.000172625	0.0850438	0.820996	RNA5SP251, CSMD1
chr8:3476972:C:A	8	3476972	CSMD1	6.68e-06	0.09	0.797	-0.45	0.00176	0.53	3.96e-05	0.43	0.00834	0.33	0.241	1.62e-06	0.00017852	0.0859794	0.81909	RNA5SP251, CSMD1
chr8:3478887:G:C	8	3478887	CSMD1	5.06e-06	0.11	0.739	-0.51	0.0004	0.49	0.000128	0.37	0.0224	0.25	0.372	1.24e-06	0.000115844	0.15067	0.67832	RNA5SP251, CSMD1
chr8:87844720:A:G	8	87844720	DCAF4L2	6.91e-06	-0.23	0.466	-0.56	2.87e-05	0.35	0.0033	0.15	0.295	0.25	0.342	2.11e-06	1.85904e-05	-0.0452002	0.893266	MMP16, DCAF4L2, IARS2P1, SOX5P1, CNBD1
chr8:87969312:A:G	8	87969312	MMP16	5.09e-06	-0.11	0.716	-0.58	6.26e-06	0.29	0.00932	0.11	0.414	0.15	0.546	1.26e-06	4.67305e-06	0.167511	0.616159	MMP16, DCAF4L2, SOX5P1
chr8:87971008:T:C	8	87971008	MMP16	5.19e-06	-0.1	0.738	-0.59	6.28e-06	0.3	0.00937	0.12	0.411	0.15	0.556	1.27e-06	5.22676e-06	0.176449	0.600344	MMP16, DCAF4L2, SOX5P1
chr14:30020623:G:A	14	30020623	PRKD1	1.59e-06	0.14	0.733	-0.64	1.64e-05	-0.43	0.000902	-0.61	4.76e-05	-0.8	0.0252	3.75e-07	1.15688e-05	0.18518	0.663068	RNU6-1234P, PRKD1
chr15:91056082:C:T	15	91056082	VPS33B	4.18e-06	1.44	2.55e-06	0.17	0.208	0.23	0.0455	0.62	2.36e-05	-0.72	0.00747	0.0613	1.80873e-06	1.57123	1.28721e-06	MAN2A2, RN7SL363P, FES, BLM, FURIN, HDDC3, UNC45A, RCCD1-AS1, RCCD1, PRC1, PRC1-AS1, VPS33B, VPS33B-DT, SV2B
chr15:91056281:G:A	15	91056281	VPS33B	4.31e-06	1.44	2.62e-06	0.17	0.21	0.23	0.0455	0.61	2.4e-05	-0.72	0.00759	0.0616	1.85117e-06	1.56969	1.3183e-06	MAN2A2, RN7SL363P, FES, BLM, FURIN, HDDC3, UNC45A, RCCD1-AS1, RCCD1, PRC1, PRC1-AS1, VPS33B, VPS33B-DT, SV2B
chr15:91056370:C:T	15	91056370	VPS33B	3.96e-06	1.45	2.13e-06	0.16	0.219	0.23	0.0499	0.61	2.49e-05	-0.74	0.00608	0.0688	1.85253e-06	1.57434	1.27095e-06	MAN2A2, RN7SL363P, FES, BLM, FURIN, HDDC3, UNC45A, RCCD1-AS1, RCCD1, PRC1, PRC1-AS1, VPS33B, VPS33B-DT, SV2B
chr15:91057845:C:G	15	91057845	VPS33B	9.67e-06	1.39	4.55e-06	0.14	0.302	0.23	0.0487	0.59	4.33e-05	-0.72	0.00793	0.0841	3.52418e-06	1.52282	2.1541e-06	MAN2A2, RN7SL363P, FES, BLM, FURIN, HDDC3, UNC45A, RCCD1-AS1, RCCD1, PRC1, PRC1-AS1, VPS33B, VPS33B-DT, SV2B
chr15:91057954:A:G	15	91057954	VPS33B	6.52e-06	1.41	3.21e-06	0.15	0.254	0.23	0.0513	0.6	3.43e-05	-0.73	0.00676	0.0781	2.85858e-06	1.53925	1.61298e-06	MAN2A2, RN7SL363P, FES, BLM, FURIN, HDDC3, UNC45A, RCCD1-AS1, RCCD1, PRC1, PRC1-AS1, VPS33B, VPS33B-DT, SV2B
chr15:91058020:C:T	15	91058020	VPS33B	6.52e-06	1.41	3.21e-06	0.15	0.254	0.23	0.0513	0.6	3.43e-05	-0.73	0.00676	0.0781	2.85858e-06	1.53925	1.61298e-06	MAN2A2, RN7SL363P, FES, BLM, FURIN, HDDC3, UNC45A, RCCD1-AS1, RCCD1, PRC1, PRC1-AS1, VPS33B, VPS33B-DT, SV2B
chr15:91058034:T:G	15	91058034	VPS33B	6.53e-06	1.41	3.21e-06	0.15	0.254	0.23	0.0513	0.6	3.43e-05	-0.73	0.00676	0.0781	2.86049e-06	1.53917	1.61459e-06	MAN2A2, RN7SL363P, FES, BLM, FURIN, HDDC3, UNC45A, RCCD1-AS1, RCCD1, PRC1, PRC1-AS1, VPS33B, VPS33B-DT, SV2B
chr15:91058199:G:C	15	91058199	VPS33B	6.57e-06	1.41	3.21e-06	0.15	0.254	0.23	0.0516	0.6	3.48e-05	-0.73	0.00675	0.0786	2.87692e-06	1.53921	1.61547e-06	MAN2A2, RN7SL363P, FES, BLM, FURIN, HDDC3, UNC45A, RCCD1-AS1, RCCD1, PRC1, PRC1-AS1, VPS33B, VPS33B-DT, SV2B
chr15:91058488:A:G	15	91058488	VPS33B	6.27e-06	1.4	3.24e-06	0.16	0.22	0.22	0.0546	0.59	3.35e-05	-0.71	0.0071	0.0743	2.8073e-06	1.52472	1.62535e-06	MAN2A2, RN7SL363P, FES, BLM, FURIN, HDDC3, UNC45A, RCCD1-AS1, RCCD1, PRC1, PRC1-AS1, VPS33B, VPS33B-DT, SV2B
chr15:91058601:G:A	15	91058601	VPS33B	5.8e-06	1.42	2.81e-06	0.16	0.233	0.22	0.0556	0.6	3.42e-05	-0.73	0.00636	0.0786	2.57247e-06	1.54743	1.40296e-06	MAN2A2, RN7SL363P, FES, BLM, FURIN, HDDC3, UNC45A, RCCD1-AS1, RCCD1, PRC1, PRC1-AS1, VPS33B, VPS33B-DT, SV2B
chr15:91059054:T:C	15	91059054	VPS33B	5.85e-06	1.42	2.84e-06	0.16	0.234	0.22	0.0552	0.6	3.42e-05	-0.73	0.00642	0.0784	2.59354e-06	1.54677	1.42094e-06	MAN2A2, RN7SL363P, FES, BLM, FURIN, HDDC3, UNC45A, RCCD1-AS1, RCCD1, PRC1, PRC1-AS1, VPS33B, VPS33B-DT, SV2B
chr15:91059083:C:A	15	91059083	VPS33B	5.86e-06	1.42	2.87e-06	0.15	0.237	0.22	0.0542	0.6	3.39e-05	-0.73	0.0065	0.0778	2.604e-06	1.54605	1.44545e-06	MAN2A2, RN7SL363P, FES, BLM, FURIN, HDDC3, UNC45A, RCCD1-AS1, RCCD1, PRC1, PRC1-AS1, VPS33B, VPS33B-DT, SV2B
chr15:91059217:G:C	15	91059217	VPS33B	5.86e-06	1.42	2.87e-06	0.15	0.237	0.22	0.0541	0.6	3.39e-05	-0.73	0.0065	0.0778	2.60172e-06	1.54611	1.44459e-06	MAN2A2, RN7SL363P, FES, BLM, FURIN, HDDC3, UNC45A, RCCD1-AS1, RCCD1, PRC1, PRC1-AS1, VPS33B, VPS33B-DT, SV2B
chr15:91059262:AT:A	15	91059262	VPS33B	7.01e-06	1.41	3.16e-06	0.16	0.231	0.22	0.0619	0.58	4.77e-05	-0.73	0.00665	0.0853	3.25029e-06	1.53438	1.64415e-06	MAN2A2, RN7SL363P, FES, BLM, FURIN, HDDC3, UNC45A, RCCD1-AS1, RCCD1, PRC1, PRC1-AS1, VPS33B, VPS33B-DT, SV2B
chr15:91060169:G:A	15	91060169	VPS33B	5.87e-06	1.42	2.88e-06	0.15	0.237	0.22	0.0541	0.6	3.39e-05	-0.73	0.00651	0.0778	2.60965e-06	1.54588	1.44949e-06	MAN2A2, RN7SL363P, FES, BLM, FURIN, HDDC3, UNC45A, RCCD1-AS1, RCCD1, PRC1, PRC1-AS1, VPS33B, VPS33B-DT, SV2B
chr15:91060391:A:T	15	91060391	VPS33B	5.8e-06	1.42	2.88e-06	0.15	0.245	0.22	0.0519	0.6	3.25e-05	-0.73	0.00668	0.0768	2.58255e-06	1.54658	1.458e-06	MAN2A2, RN7SL363P, FES, BLM, FURIN, HDDC3, UNC45A, RCCD1-AS1, RCCD1, PRC1, PRC1-AS1, VPS33B, VPS33B-DT, SV2B
chr15:91060392:G:A	15	91060392	VPS33B	5.82e-06	1.42	2.88e-06	0.15	0.245	0.22	0.052	0.6	3.26e-05	-0.73	0.00668	0.0769	2.59684e-06	1.54601	1.46492e-06	MAN2A2, RN7SL363P, FES, BLM, FURIN, HDDC3, UNC45A, RCCD1-AS1, RCCD1, PRC1, PRC1-AS1, VPS33B, VPS33B-DT, SV2B
chr15:91060394:A:G	15	91060394	VPS33B	5.82e-06	1.42	2.88e-06	0.15	0.245	0.22	0.0519	0.6	3.25e-05	-0.73	0.00668	0.0769	2.59464e-06	1.54611	1.46393e-06	MAN2A2, RN7SL363P, FES, BLM, FURIN, HDDC3, UNC45A, RCCD1-AS1, RCCD1, PRC1, PRC1-AS1, VPS33B, VPS33B-DT, SV2B
chr15:91060397:G:C	15	91060397	VPS33B	5.84e-06	1.42	2.89e-06	0.15	0.245	0.22	0.0519	0.6	3.26e-05	-0.73	0.00669	0.0769	2.59951e-06	1.54591	1.46709e-06	MAN2A2, RN7SL363P, FES, BLM, FURIN, HDDC3, UNC45A, RCCD1-AS1, RCCD1, PRC1, PRC1-AS1, VPS33B, VPS33B-DT, SV2B
chr15:91060735:A:G	15	91060735	VPS33B	6.07e-06	1.41	3.01e-06	0.15	0.245	0.22	0.0521	0.6	3.37e-05	-0.73	0.0068	0.0771	2.6753e-06	1.54358	1.5185e-06	MAN2A2, RN7SL363P, FES, BLM, FURIN, HDDC3, UNC45A, RCCD1-AS1, RCCD1, PRC1, PRC1-AS1, VPS33B, VPS33B-DT, SV2B
chr15:91060742:C:G	15	91060742	VPS33B	6.06e-06	1.42	3e-06	0.15	0.245	0.22	0.0521	0.6	3.37e-05	-0.73	0.00678	0.0772	2.66792e-06	1.5439	1.51188e-06	MAN2A2, RN7SL363P, FES, BLM, FURIN, HDDC3, UNC45A, RCCD1-AS1, RCCD1, PRC1, PRC1-AS1, VPS33B, VPS33B-DT, SV2B
chr15:91060770:A:C	15	91060770	VPS33B	8.32e-06	1.41	3.45e-06	0.13	0.304	0.22	0.0551	0.58	4.78e-05	-0.73	0.00661	0.0938	4.18772e-06	1.52867	1.86345e-06	MAN2A2, RN7SL363P, FES, BLM, FURIN, HDDC3, UNC45A, RCCD1-AS1, RCCD1, PRC1, PRC1-AS1, VPS33B, VPS33B-DT, SV2B
chr15:91062291:G:A	15	91062291	SV2B	6.44e-06	1.41	3.17e-06	0.15	0.243	0.22	0.0533	0.6	3.52e-05	-0.73	0.00693	0.0781	2.84764e-06	1.54273	1.60616e-06	MAN2A2, RN7SL363P, FES, BLM, FURIN, HDDC3, UNC45A, RCCD1-AS1, RCCD1, PRC1, PRC1-AS1, VPS33B, VPS33B-DT, SV2B
chr15:91064464:GGGGAA:G	15	91064464	SV2B	9.69e-06	1.41	4.06e-06	0.15	0.256	0.22	0.0636	0.59	5.67e-05	-0.73	0.00749	0.0939	4.50252e-06	1.54283	2.12017e-06	MAN2A2, RN7SL363P, FES, BLM, FURIN, HDDC3, UNC45A, RCCD1-AS1, RCCD1, PRC1, PRC1-AS1, VPS33B, VPS33B-DT, SV2B
chr15:91066025:T:G	15	91066025	SV2B	2.65e-06	1.45	2.68e-06	0.17	0.202	0.26	0.0255	0.65	1.02e-05	-0.71	0.00969	0.0366	9.04619e-07	1.6149	9.34496e-07	MAN2A2, RN7SL363P, FES, BLM, FURIN, HDDC3, UNC45A, RCCD1-AS1, RCCD1, PRC1, PRC1-AS1, VPS33B, VPS33B-DT, SV2B
chr19:38744239:T:C	19	38744239	CAPN12	5.46e-06	-0.51	0.247	0.42	0.00724	0.58	1.61e-05	0.61	8.32e-05	1.11	0.00281	2.48e-06	3.20385e-06	-0.786236	0.117753	MAP4K1, MAP4K1-AS1, EIF3K, CAPN12, LGALS7B, RNU6-140P, LGALS4, LGALS7, RYR1, ACTN4, ECH1, RINL, SIRT2, NFKBIB, CCER2, SARS2, MRPS12, ERVK9-11, FBXO17, HNRNPL, FBXO27
chr19:38762454:G:A	19	38762454	CAPN12	3.08e-06	-0.31	0.453	0.47	0.00157	0.55	2.48e-05	0.59	8.5e-05	1.09	0.00276	9.28e-07	3.73111e-06	-0.516108	0.263266	MAP4K1, MAP4K1-AS1, EIF3K, CAPN12, LGALS7B, RNU6-140P, LGALS4, LGALS7, RYR1, ACTN4, ECH1, RINL, SIRT2, NFKBIB, CCER2, SARS2, MRPS12, ERVK9-11, FBXO17, HNRNPL, FBXO27
chr20:16981461:A:G	20	16981461	OTOR	5.88e-06	0.24	0.523	0.79	3.3e-07	-0.09	0.467	0.11	0.46	0.13	0.703	1.68e-06	1.29161e-06	0.423186	0.299266	PCSK2, SNRPB2, RNU6-27P, RNU1-131P, OTOR
abbreviations
P_3df	p-value for 3df test combining the test statistics of GxE, DG, and GE all.
DG	genetic main effect, disease-gene association
GE all	gene-environment association in full sample
GE cases only	gene-environment association in cases only
GE controls only	gene-environment association in controls only
P_2df_EDGE	p-value for 2df test using EDGE method which combines the test statistics of DG and GE all for screening step.

### Sheet: TableS7_Vitamin_step2_GxE
Table S7	GxE results from interaction analysis with maternal vitamin intake via two-step approach displaying all SNVs with a P_GxE < 5e-4 that passed step1
Interaction term	Maternal vitamin intake
GxE testing approach	Two step analysis: Step 1 filtering variants with a P_2df_EDGE < 0.05 and testing for interaction using P_GxE in step 2
Bonferroni corrected significance threshold for P_GxE	8e-07
Variant info				Main analysis												Sensitivity analysis			nearby genes within +/- 250kb
SNV (hg38)	chr	pos	nearest gene	GxE		DG		GE		GE cases only		GE controls only		P_2df_EDGE	P_3df	GxE		P_2df_EDGE
				beta	P	beta	P	beta	P	beta	P	beta	P			beta	P
chr2:3836822:A:C	2	3836822	DCDC2C	1.14	0.000161	-0.24	0.0663	0.2	0.0868	0.43	0.00277	-0.84	0.00136	0.0428	0.000131	1.03114	0.00131761	0.0650332	COLEC11, TMSB4XP2, ALLC, GAPDHP48, DCDC2C, LINC01304
chr2:53388735:C:T	2	53388735	ASB3	1.38	0.000174	-0.23	0.185	-0.35	0.0218	-0.06	0.725		Maximum iterations exceeded	0.0299	9.97e-05	31.197	NA	0.0235166	ASB3, RNU6-997P
chr2:53398222:G:C	2	53398222	ASB3	1.4	0.000158	-0.23	0.194	-0.37	0.0156	-0.08	0.655		Maximum iterations exceeded	0.0231	7.14e-05	31.6166	NA	0.0252714	ASB3, RNU6-997P
chr2:53401271:GAGC:G	2	53401271	ASB3	1.43	0.000122	-0.22	0.213	-0.4	0.0095	-0.11	0.573		Maximum iterations exceeded	0.0159	3.97e-05	32.5705	NA	0.0187029	ASB3, RNU6-997P
chr2:53405189:G:A	2	53405189	ASB3	1.36	0.000273	-0.21	0.23	-0.39	0.0113	-0.11	0.564		Maximum iterations exceeded	0.0196	0.0001	30.3077	NA	0.0247787	ASB3, RNU6-997P
chr2:160433111:TA:T	2	160433111	RBMS1	-1.18	0.000493	0.28	0.0383	-0.16	0.187	-0.29	0.0425	0.77	0.0073	0.049	0.000405	-1.10787	0.00171974	0.0979578	ITGB6, MIR4785, RBMS1, LINC02478
chr3:16542171:G:A	3	16542171	RFTN1	-1.64	0.000165	-0.23	0.141	0.34	0.0169	0.05	0.762		Maximum iterations exceeded	0.0195	6.31e-05	-1.55799	0.000645751	0.0191144	LINC00690, CDYLP1, RFTN1, DAZL, OXNAD1
chr3:16551333:A:G	3	16551333	DAZL	-1.35	0.000452	-0.17	0.238	0.29	0.0264	0.07	0.644	1.04	0.00203	0.0424	0.000326	-1.1706	0.00363855	0.0198338	LINC00690, CDYLP1, RFTN1, DAZL, OXNAD1
chr3:16551933:GACA:G	3	16551933	DAZL	-1.34	0.00048	-0.17	0.235	0.29	0.0265	0.08	0.641	1.03	0.00215	0.0421	0.000342	-1.16317	0.00378765	0.0199343	LINC00690, CDYLP1, RFTN1, DAZL, OXNAD1
chr3:16552693:G:A	3	16552693	DAZL	-1.34	0.00048	-0.17	0.234	0.29	0.0265	0.07	0.642	1.03	0.00216	0.0421	0.000342	-1.1633	0.00378221	0.0199343	PLCL2, LINC00690, CDYLP1, RFTN1, DAZL, OXNAD1
chr3:38541080:A:G	3	38541080	EXOG	1.11	0.000439	0.22	0.0954	0.24	0.037	0.65	1.52e-05	-0.65	0.0163	0.0283	0.000216	1.12259	0.000879032	0.0274748	XYLB, DLEC1P1, RNU6-235P, ACVR2B-AS1, ACVR2B, DDTP1, RPL18AP7, SCN10A, SLC22A14, EXOG, SCN5A
chr3:105602982:A:G	3	105602982	ALCAM	1.28	0.000389	-0.12	0.378	-0.36	0.004	-0.18	0.242	-1.41	5.41e-06	0.0108	7.74e-05	1.25318	0.000923039	0.0269388	CBLB, ALCAM
chr3:105614871:T:C	3	105614871	ALCAM	1.2	0.000492	-0.09	0.476	-0.33	0.00509	-0.16	0.25		Maximum iterations exceeded	0.0153	0.000134	1.2871	0.000437853	0.058826	CBLB, ALCAM
chr3:105616743:C:G	3	105616743	CBLB	1.24	0.000484	-0.15	0.279	-0.3	0.0143	-0.14	0.35	-1.33	1.43e-05	0.0277	0.000232	1.31432	0.000504204	0.0924574	CBLB, ALCAM
chr4:31384552:TTTTAC:T	4	31384552	PCDH7	-1.11	0.000485	-0.39	0.00462	-0.02	0.894	-0.36	0.0124	0.75	0.0102	0.018	0.000153	-1.07691	0.00162288	0.0287197	LINC02501, LINC02497, PCDH7
chr4:31387444:TA:T	4	31387444	PCDH7	-1.11	0.000494	-0.39	0.00437	-0.02	0.9	-0.36	0.0126	0.75	0.0103	0.0171	0.000148	-1.07471	0.001653	0.0274603	LINC02501, LINC02497, PCDH7
chr4:31387625:G:A	4	31387625	PCDH7	-1.22	0.000152	-0.39	0.0054	-0.09	0.466	-0.48	0.00101	0.83	0.00419	0.016	4.84e-05	-1.29009	0.000181608	0.024185	LINC02501, LINC02497, PCDH7
chr4:31392428:T:C	4	31392428	PCDH7	-1.24	0.000138	-0.36	0.0104	-0.07	0.555	-0.45	0.00196	0.85	0.00345	0.0314	8.48e-05	-1.31206	0.000169819	0.0470898	LINC02501, LINC02497, PCDH7
chr5:57049741:A:G	5	57049741	MIER3	-1.2	0.000404	0.52	0.000254	-0.08	0.534	-0.18	0.231	1.3	4.43e-05	0.00102	8.33e-06	-1.10659	0.0020573	0.00144754	RLIG1P1, GPBP1, MIER3, MAP3K1, SETD9
chr5:176712737:G:A	5	176712737	TSPAN17	1.66	0.000313	0.56	0.00727	0.02	0.894	0.5	0.0182		MAF below threshold	0.027	0.000153	1.56251	0.00100711	0.0626442	RN7SL684P, GPRIN1, SNCB, MIR4281, EIF4E1B, TSPAN17, RNF44, LINC01574, CDHR2, FAF2, UNC5A, HK3, UIMC1
chr6:143625775:T:TC	6	143625775	PHACTR2	1.48	0.000413	0.45	0.0176	-0.24	0.15	0.13	0.495	-1.02	0.00631	0.0212	0.000156	1.35074	0.00247963	0.0218738	PEX3, ADAT2, TUBB8P2, FUCA2, ZC2HC1B, PHACTR2-AS1, LTV1, RNA5SP221, PHACTR2, VDAC1P8
chr6:143626388:T:A	6	143626388	PHACTR2	1.48	0.000413	0.45	0.0176	-0.24	0.15	0.13	0.495	-1.02	0.0063	0.0212	0.000156	1.35093	0.00247672	0.0218377	PEX3, ADAT2, TUBB8P2, FUCA2, ZC2HC1B, PHACTR2-AS1, LTV1, RNA5SP221, PHACTR2, VDAC1P8
chr6:143627370:A:T	6	143627370	PHACTR2	1.48	0.000409	0.45	0.0173	-0.24	0.151	0.13	0.492	-1.02	0.00631	0.021	0.000153	1.35151	0.00246603	0.021727	PEX3, ADAT2, TUBB8P2, FUCA2, ZC2HC1B, PHACTR2-AS1, LTV1, RNA5SP221, PHACTR2, VDAC1P8
chr6:143629992:C:G	6	143629992	PHACTR2	1.49	0.000364	0.46	0.0139	-0.23	0.161	0.14	0.46	-1.03	0.00626	0.0182	0.00012	1.35988	0.00231295	0.020223	PEX3, ADAT2, TUBB8P2, FUCA2, ZC2HC1B, PHACTR2-AS1, LTV1, RNA5SP221, PHACTR2, VDAC1P8
chr6:143630374:G:A	6	143630374	PHACTR2	1.49	0.000365	0.46	0.014	-0.23	0.161	0.14	0.461	-1.03	0.00626	0.0183	0.000121	1.35945	0.00232068	0.0203221	PEX3, ADAT2, TUBB8P2, FUCA2, ZC2HC1B, PHACTR2-AS1, LTV1, RNA5SP221, PHACTR2, VDAC1P8
chr6:143636465:C:T	6	143636465	PHACTR2	1.5	0.000354	0.46	0.014	-0.23	0.164	0.14	0.453	-1.03	0.00622	0.0185	0.000119	1.36368	0.00225625	0.0205723	PEX3, ADAT2, TUBB8P2, FUCA2, ZC2HC1B, PHACTR2-AS1, LTV1, RNA5SP221, PHACTR2, VDAC1P8
chr6:143639233:CA:C	6	143639233	PHACTR2	1.48	0.000455	0.45	0.0169	-0.23	0.171	0.14	0.472	-1.01	0.0072	0.0227	0.000181	1.33784	0.00284351	0.0251186	PEX3, ADAT2, TUBB8P2, FUCA2, ZC2HC1B, PHACTR2-AS1, LTV1, RNA5SP221, PHACTR2, VDAC1P8
chr7:42278622:T:C	7	42278622	GLI3	1.08	0.000467	0.29	0.0317	-0.15	0.206	0.11	0.441	-0.79	0.0038	0.0447	0.000354	1.06283	0.00116387	0.127564	HMGN2P30, GLI3
chr7:50211012:A:G	7	50211012	IKZF1	-1.82	0.000123	-0.55	0.00577	-0.14	0.409	-0.63	0.00436	0.68	0.121	0.0157	3.95e-05	-1.9397	0.000231144	0.069647	ZPBP, SPMIP7, RNU6-1091P, DDC, IKZF1, FIGNL1
chr7:50216425:C:T	7	50216425	IKZF1	-1.77	0.000374	-0.55	0.00905	-0.14	0.433	-0.66	0.00498	0.7	0.134	0.0244	0.000163	-1.67098	0.00149552	0.0650138	ZPBP, SPMIP7, RNU6-1091P, DDC, IKZF1, FIGNL1
chr8:20873907:T:C	8	20873907	LZTS1	-1.56	0.000408	-0.22	0.238	-0.36	0.0237	-0.74	0.000213	0.52	0.191	0.0385	0.000272	-1.57766	0.000702866	0.0276239	TMEM97P2, LINC03023, LINC02153
chr8:95434771:A:G	8	95434771	CFAP418	-1.38	0.000289	-0.03	0.82	0.43	0.000713	0.25	0.112		Maximum iterations exceeded	0.00317	1.83e-05	-1.3685	0.000617065	0.016382	RNU6-690P, LINC01298, CFAP418, CFAP418-AS1
chr8:95435558:T:A	8	95435558	CFAP418	-1.32	0.000479	-0.03	0.858	0.42	0.000961	0.24	0.117		Maximum iterations exceeded	0.00423	3.8e-05	-1.30544	0.0010259	0.0199043	RNU6-690P, LINC01298, CFAP418, CFAP418-AS1
chr8:95438484:G:C	8	95438484	CFAP418	-1.33	0.000448	-0.03	0.839	0.41	0.00108	0.23	0.129		Maximum iterations exceeded	0.00467	3.94e-05	-1.31041	0.000956718	0.0203817	RNU6-690P, LINC01298, CFAP418, CFAP418-AS1
chr11:13608912:G:A	11	13608912	FAR1	-1.39	0.000259	-0.38	0.0171	-0.19	0.177	-0.57	0.00116	0.46	0.16	0.0234	0.000113	-1.46898	0.000366034	0.0516508	BMAL1, BTBD10, PTH, HMGN2P36, FAR1-IT1, RPL39P26, CENPUP1, LINC02548, LINC02545, FAR1
chr13:41998513:G:A	13	41998513	VWA8	-1.13	0.000215	-0.08	0.523	-0.27	0.015	-0.51	0.000213	0.38	0.125	0.0423	0.000168	-1.0339	0.00130178	0.0122751	CHCHD2P11, DGKH, VWA8, RN7SL515P, RNU6-74P, KARS1P1, VWA8-AS1, RPS28P8, MAPK6P3
chr15:91066025:T:G	15	91066025	SV2B	1.45	2.68e-06	0.17	0.202	0.26	0.0255	0.65	1.02e-05	-0.71	0.00969	0.0366	2.65e-06	1.6149	9.34496e-07	0.0331556	MAN2A2, RN7SL363P, FES, BLM, FURIN, HDDC3, UNC45A, RCCD1-AS1, RCCD1, PRC1, PRC1-AS1, VPS33B, VPS33B-DT, SV2B
chr16:88541069:A:G	16	88541069	ZFPM1	-1.3	0.000215	-0.45	0.00346	0	0.971	-0.4	0.0129	0.72	0.0145	0.0139	5.81e-05	-1.20889	0.00136614	0.00690776	PIEZO1, ZNF469, ZFPM1, MIR5189, ZFPM1-AS1, ZC3H18, IL17C, CYBA, MVD, SNAI3, RNF166, CTU2, MIR4722, SNAI3-AS1
chr17:12025712:G:A	17	12025712	MAP2K4	-1.38	0.000456	-0.37	0.0171	0.26	0.0551	-0.12	0.456	1.24	0.000394	0.00926	7.71e-05	-1.59685	0.000172475	0.00733407	DNAH9, MAP2K4, RNU11-2P, MIR744, ZNF18, RPL21P122
chr18:76979023:T:C	18	76979023	MBP	1.14	0.000282	0.3	0.0282	0.13	0.276	0.44	0.00215	-0.51	0.0498	0.0497	0.00025	1.19346	0.000265921	0.0572726	CCND3P2, MBP, ZNF236-DT, RNU6-346P, ZNF236, RPL26P35
chr18:76979156:T:C	18	76979156	MBP	1.08	0.000431	0.3	0.0219	0.14	0.225	0.45	0.00159	-0.44	0.0823	0.0346	0.000258	1.15648	0.000298415	0.0357513	CCND3P2, MBP, ZNF236-DT, RNU6-346P, ZNF236, RPL26P35
chr22:17417159:G:C	22	17417159	CECR2	1.52	0.00022	0.44	0.0159	0.26	0.102	0.66	0.000402	-0.7	0.0487	0.0143	6.07e-05	1.34683	0.00200066	0.0183957	DNAJA1P6, SLC25A18, ATP6V1E1, BCL2L13, CECR2, CLCP1, RPL32P5, FAM32BP, CECR3, CECR9, RN7SL843P, ADA2
chr22:17417326:G:GA	22	17417326	CECR2	1.52	0.000215	0.44	0.0154	0.26	0.103	0.66	0.000402	-0.7	0.0478	0.0141	5.85e-05	1.34979	0.00195799	0.0180736	DNAJA1P6, SLC25A18, ATP6V1E1, BCL2L13, CECR2, CLCP1, RPL32P5, FAM32BP, CECR3, CECR9, RN7SL843P, ADA2
chr22:17417487:A:T	22	17417487	CECR2	1.55	0.000174	0.45	0.0125	0.26	0.108	0.67	0.000343	-0.73	0.0407	0.0121	4.2e-05	1.37621	0.00162808	0.0152919	DNAJA1P6, SLC25A18, ATP6V1E1, BCL2L13, CECR2, CLCP1, RPL32P5, FAM32BP, CECR3, CECR9, RN7SL843P, ADA2
chr22:17417488:A:T	22	17417488	CECR2	1.52	0.000223	0.44	0.0157	0.26	0.101	0.66	0.000397	-0.7	0.0491	0.0141	6.07e-05	1.34548	0.00202996	0.0181355	DNAJA1P6, SLC25A18, ATP6V1E1, BCL2L13, CECR2, CLCP1, RPL32P5, FAM32BP, CECR3, CECR9, RN7SL843P, ADA2
chr22:17417920:C:A	22	17417920	CECR2	1.52	0.000212	0.44	0.0155	0.26	0.103	0.66	0.000401	-0.7	0.0476	0.0141	5.83e-05	1.3513	0.00193691	0.0181784	DNAJA1P6, SLC25A18, ATP6V1E1, BCL2L13, CECR2, CLCP1, RPL32P5, FAM32BP, CECR3, CECR9, RN7SL843P, ADA2
chr22:17418497:T:C	22	17418497	CECR2	1.55	0.00015	0.45	0.0127	0.27	0.0825	0.69	0.000216	-0.72	0.0414	0.00992	3.02e-05	1.3703	0.00155208	0.0135889	DNAJA1P6, SLC25A18, ATP6V1E1, BCL2L13, CECR2, CLCP1, RPL32P5, FAM32BP, CECR3, CECR9, RN7SL843P, ADA2
chr22:17418561:T:C	22	17418561	CECR2	1.55	0.000171	0.44	0.0142	0.27	0.0949	0.68	0.000299	-0.72	0.0429	0.0123	4.19e-05	1.36662	0.00169974	0.016736	DNAJA1P6, SLC25A18, ATP6V1E1, BCL2L13, CECR2, CLCP1, RPL32P5, FAM32BP, CECR3, CECR9, RN7SL843P, ADA2
chr22:17418775:G:A	22	17418775	CECR2	1.54	0.000173	0.44	0.0147	0.27	0.0938	0.68	0.000297	-0.72	0.043	0.0125	4.31e-05	1.36594	0.00170871	0.0170509	DNAJA1P6, SLC25A18, ATP6V1E1, BCL2L13, CECR2, CLCP1, RPL32P5, FAM32BP, CECR3, CECR9, RN7SL843P, ADA2
chr22:17418870:C:T	22	17418870	CECR2	1.57	0.000139	0.46	0.0115	0.26	0.1	0.68	0.000256	-0.74	0.0364	0.0106	3.01e-05	1.39261	0.00140932	0.0140694	DNAJA1P6, SLC25A18, ATP6V1E1, BCL2L13, CECR2, CLCP1, RPL32P5, FAM32BP, CECR3, CECR9, RN7SL843P, ADA2
chr22:17419146:T:G	22	17419146	CECR2	1.56	0.000126	0.41	0.0228	0.23	0.139	0.65	0.000498	-0.78	0.026	0.0252	6.31e-05	1.38284	0.0013428	0.0327343	DNAJA1P6, SLC25A18, ATP6V1E1, BCL2L13, CECR2, CLCP1, RPL32P5, FAM32BP, CECR3, CECR9, RN7SL843P, ADA2
chr22:17419179:T:C	22	17419179	CECR2	1.46	0.000409	0.44	0.0152	0.27	0.0935	0.67	0.000378	-0.66	0.0621	0.0129	9.58e-05	1.27042	0.00375103	0.0171584	DNAJA1P6, SLC25A18, ATP6V1E1, BCL2L13, CECR2, CLCP1, RPL32P5, FAM32BP, CECR3, CECR9, RN7SL843P, ADA2
chr22:17419194:C:T	22	17419194	CECR2	1.46	0.000405	0.44	0.0151	0.27	0.0925	0.67	0.00037	-0.66	0.062	0.0127	9.4e-05	1.27167	0.00371769	0.0169694	DNAJA1P6, SLC25A18, ATP6V1E1, BCL2L13, CECR2, CLCP1, RPL32P5, FAM32BP, CECR3, CECR9, RN7SL843P, ADA2
chrX:13432286:TA:T	X	13432286	ATXN3L	-0.93	0.000225	-0.05	0.625	0.24	0.0103	0.02	0.888	0.94	2.49e-05	0.0331	0.000138	-1.04851	0.000100229	0.00568019	GS1-600G8.3, LINC01203, GPX1P1, EGFL6, RPL30P15, MIR6086, RN7SKP20, ATXN3L, LINC02154, TCEANC

### Sheet: TableS8_Vitamin_3df_sens
Table S8	Sensitivity analysis: GxE results from interaction analysis with maternal vitamin intake after removing individuals with exposure to smoking via 3df approach displaying all SNVs with a P_3df < 1e-5
Interaction term	Vitamin intake
GxE testing approach	3df test
Variant info				Sensitivity analysis after removing smokers												nearby genes within +/- 250kb
SNV (hg38)	chr	pos	nearest gene	P_3df	GxE		DG		GE		GE cases only		GE controls only		P_2df_EDGE
					beta	P	beta	P	beta	P	beta	P	beta	P
chr1:36730887:A:G	1	36730887	GRIK3	5.55e-06	0.32	0.334	-0.63	8.47e-06	-0.31	0.0117	-0.4	0.00777	-0.89	0.00214	2.06e-06	FTLP18, GRIK3, CSF3R
chr1:158933462:G:A	1	158933462	PYHIN1	9.82e-06	-0.75	0.103	0.77	0.000297	0.59	0.00141	0.61	0.00798	1.44	0.000249	8.81e-06	OR6K1P, OR6K3, OR6K4P, OR6K5P, OR2AQ1P, OR10AA1P, MNDA, OR6N1, SPTA1, OR6K2, CADM3, RNA5SP60, OR6N2, PYHIN5P, PYHIN1, IFI16, AIM2, RAD1P2, PYDC5, OR6K6
chr2:39940628:C:T	2	39940628	SLC8A1	4.62e-06	-0.92	0.0147	-0.48	0.00407	-0.53	0.000266	-0.94	7.49e-07	-0.11	0.728	2.1e-05	SLC8A1-AS1, THUMPD2, SLC8A1, TMEM178A
chr2:39941357:A:G	2	39941357	SLC8A1	7.1e-06	-0.91	0.0153	-0.48	0.00433	-0.52	0.000387	-0.91	1.33e-06	-0.1	0.749	3.14e-05	SLC8A1-AS1, THUMPD2, SLC8A1, TMEM178A
chr2:39942325:G:C	2	39942325	SLC8A1	4.54e-06	-0.92	0.0146	-0.49	0.004	-0.53	0.000267	-0.94	7.53e-07	-0.11	0.727	2.07e-05	SLC8A1-AS1, THUMPD2, SLC8A1, TMEM178A
chr2:39946656:C:A	2	39946656	SLC8A1	4.44e-06	-0.92	0.0143	-0.49	0.00394	-0.53	0.00027	-0.94	7.35e-07	-0.11	0.735	2.06e-05	SLC8A1-AS1, THUMPD2, SLC8A1, TMEM178A
chr2:39947115:G:A	2	39947115	SLC8A1	4.47e-06	-0.92	0.0143	-0.49	0.00397	-0.53	0.00027	-0.94	7.36e-07	-0.11	0.736	2.07e-05	SLC8A1-AS1, THUMPD2, SLC8A1, TMEM178A
chr2:39950553:G:GATA	2	39950553	SLC8A1	6.91e-06	-0.92	0.0145	-0.49	0.00395	-0.52	0.000431	-0.91	1.41e-06	-0.1	0.761	3.2e-05	SLC8A1-AS1, THUMPD2, SLC8A1, TMEM178A
chr2:39951620:G:T	2	39951620	SLC8A1	7.62e-06	-0.93	0.014	-0.48	0.00423	-0.51	0.000465	-0.91	1.46e-06	-0.08	0.789	3.66e-05	SLC8A1-AS1, THUMPD2, SLC8A1, TMEM178A
chr2:39954762:A:G	2	39954762	SLC8A1	3.49e-06	-0.87	0.0221	-0.5	0.00284	-0.55	0.000188	-0.94	7.36e-07	-0.17	0.585	1.09e-05	SLC8A1-AS1, THUMPD2, SLC8A1, TMEM178A
chr2:39957960:C:T	2	39957960	SLC8A1	6.12e-06	-0.88	0.0203	-0.46	0.00775	-0.56	0.000145	-0.95	7.23e-07	-0.16	0.62	2.11e-05	SLC8A1-AS1, THUMPD2, SLC8A1, TMEM178A
chr2:39959287:C:T	2	39959287	SLC8A1	5.75e-06	-0.89	0.0186	-0.47	0.00626	-0.56	0.000179	-0.94	8.12e-07	-0.15	0.635	2.13e-05	SLC8A1-AS1, THUMPD2, SLC8A1, TMEM178A
chr2:40052476:C:A	2	40052476	SLC8A1	2.42e-06	0.95	0.0186	0.64	0.000386	0.52	0.00107	0.95	2.71e-06	0.15	0.65	8.7e-06	SLC8A1-AS1, SLC8A1
chr2:182306373:T:C	2	182306373	PDE1A	9.95e-06	-0.63	0.101	-0.36	0.0421	-0.69	1.24e-05	-0.96	1.42e-06	-0.49	0.152	9.04e-06	PPP1R1C, RN7SL267P, PDE1A
chr2:182306481:C:A	2	182306481	PDE1A	5.3e-06	-0.68	0.0773	-0.39	0.0285	-0.7	1.12e-05	-0.99	9.65e-07	-0.49	0.152	5.85e-06	PPP1R1C, RN7SL267P, PDE1A
chr2:182307372:G:A	2	182307372	PDE1A	9.7e-06	-0.63	0.0988	-0.36	0.0418	-0.69	1.24e-05	-0.96	1.4e-06	-0.49	0.155	8.99e-06	PPP1R1C, RN7SL267P, PDE1A
chr3:173592778:G:C	3	173592778	NLGN1	3.64e-06	0.01	0.971	-0.76	1.22e-07	-0.02	0.904	-0.27	0.0913	-0.24	0.402	8.33e-07	TMEM229BP1, NLGN1
chr6:43277903:G:A	6	43277903	TTBK1	6.02e-06	0.22	0.673	1	3.16e-07	-0.13	0.428	0.11	0.534	0.03	0.948	1.53e-06	ZNF318, RRP36, RN7SL403P, KLC4, MRPL2, KLC4-AS1, PTK7, SRF, CUL9, DNPH1, POLR1C, YIPF3, XPO5, SLC22A7, CRIP3, RPL12P47, RPS2P28, CUL7, LRRC73, TTBK1, ABCC10, MIR6780B, DLK2, RNU6-1113P, TJAP1
chr8:87852969:G:A	8	87852969	DCAF4L2	2.54e-06	1	0.00536	-0.56	6.59e-05	0.29	0.0245	0.34	0.0364	-0.44	0.111	2.77e-05	MMP16, DCAF4L2, SOX5P1, CNBD1
chr8:87878793:AT:A	8	87878793	DCAF4L2	5.35e-06	0.86	0.0164	-0.59	5.09e-05	0.3	0.0249	0.32	0.0539	-0.37	0.183	2.21e-05	MMP16, DCAF4L2, SOX5P1
chr8:87892130:C:T	8	87892130	DCAF4L2	4.22e-06	0.41	0.221	-0.6	8.14e-06	0.3	0.0122	0.22	0.141	-0.2	0.472	2.06e-06	MMP16, DCAF4L2, SOX5P1
chr8:87901041:G:A	8	87901041	DCAF4L2	6.37e-06	0.34	0.308	-0.61	7.77e-06	0.29	0.016	0.19	0.208	-0.16	0.567	2.5e-06	MMP16, DCAF4L2, SOX5P1
chr8:87906103:T:G	8	87906103	DCAF4L2	6.64e-06	0.41	0.214	-0.59	1.1e-05	0.29	0.0153	0.21	0.154	-0.21	0.451	3.36e-06	MMP16, DCAF4L2, SOX5P1
chr8:87937514:T:C	8	87937514	DCAF4L2	6.21e-06	0.33	0.323	-0.62	5.11e-06	0.28	0.0237	0.16	0.287	-0.16	0.569	2.36e-06	MMP16, DCAF4L2, SOX5P1
chr8:87949838:C:T	8	87949838	DCAF4L2	4.56e-06	0.34	0.306	-0.62	4.6e-06	0.28	0.0191	0.17	0.25	-0.16	0.563	1.77e-06	MMP16, DCAF4L2, SOX5P1
chr8:87969312:A:G	8	87969312	MMP16	4.67e-06	0.17	0.616	-0.63	2.81e-06	0.28	0.0215	0.14	0.345	-0.07	0.805	1.22e-06	MMP16, DCAF4L2, SOX5P1
chr8:87971008:T:C	8	87971008	MMP16	5.23e-06	0.18	0.6	-0.63	2.98e-06	0.28	0.0233	0.14	0.356	-0.07	0.791	1.39e-06	MMP16, DCAF4L2, SOX5P1
chr12:119563946:C:T	12	119563946	CCDC60	6.3e-06	-0.15	0.716	-0.68	2.72e-05	-0.44	0.00253	-0.69	7.21e-05	-0.43	0.238	1.57e-06	CCDC60, TMEM233, RN7SKP197, PRKAB1, MIR1178, CIT
chr15:87781849:C:T	15	87781849	NTRK3	8.61e-06	-0.68	0.0302	-0.44	0.00104	0.4	0.00103	0.13	0.388	0.74	0.00469	2.13e-05	LINC00052, NTRK3
chr15:87797289:G:A	15	87797289	NTRK3	8.13e-06	0.67	0.0321	0.44	0.00108	-0.4	0.000886	-0.14	0.345	-0.72	0.0054	1.9e-05	LINC00052, NTRK3
chr15:87799455:G:A	15	87799455	NTRK3	8.12e-06	0.67	0.0316	0.44	0.00109	-0.4	0.000889	-0.14	0.347	-0.72	0.00532	1.92e-05	LINC00052, NTRK3
chr15:87816062:T:A	15	87816062	NTRK3	6.71e-06	0.68	0.0306	0.45	0.000781	-0.4	0.00103	-0.13	0.395	-0.72	0.00544	1.63e-05	LINC00052, NTRK3
chr15:87818168:G:A	15	87818168	NTRK3	6.06e-06	0.67	0.0324	0.45	0.00086	-0.4	0.000794	-0.14	0.341	-0.72	0.00558	1.39e-05	LINC00052, NTRK3
chr15:87818443:G:C	15	87818443	NTRK3	8.85e-06	0.67	0.034	0.45	0.000951	-0.4	0.00105	-0.13	0.378	-0.72	0.00591	1.98e-05	LINC00052, NTRK3
chr15:87821199:G:A	15	87821199	NTRK3	8.14e-06	0.68	0.0298	0.45	0.000923	-0.39	0.00111	-0.13	0.39	-0.72	0.00555	2.03e-05	LINC00052, NTRK3
chr15:87821296:T:G	15	87821296	NTRK3	4.99e-06	0.67	0.0336	0.45	0.00083	-0.41	0.000639	-0.15	0.309	-0.72	0.00557	1.1e-05	LINC00052, NTRK3
chr15:91056082:C:T	15	91056082	VPS33B	1.81e-06	1.57	1.29e-06	0.13	0.33	0.28	0.0246	0.66	1.48e-05	-0.76	0.00731	0.0498	MAN2A2, RN7SL363P, FES, BLM, FURIN, HDDC3, UNC45A, RCCD1-AS1, RCCD1, PRC1, PRC1-AS1, VPS33B, VPS33B-DT, SV2B
chr15:91056281:G:A	15	91056281	VPS33B	1.85e-06	1.57	1.32e-06	0.13	0.332	0.28	0.0245	0.66	1.49e-05	-0.76	0.00743	0.0499	MAN2A2, RN7SL363P, FES, BLM, FURIN, HDDC3, UNC45A, RCCD1-AS1, RCCD1, PRC1, PRC1-AS1, VPS33B, VPS33B-DT, SV2B
chr15:91056370:C:T	15	91056370	VPS33B	1.85e-06	1.57	1.27e-06	0.13	0.335	0.28	0.0254	0.66	1.56e-05	-0.76	0.00713	0.0517	MAN2A2, RN7SL363P, FES, BLM, FURIN, HDDC3, UNC45A, RCCD1-AS1, RCCD1, PRC1, PRC1-AS1, VPS33B, VPS33B-DT, SV2B
chr15:91057845:C:G	15	91057845	VPS33B	3.52e-06	1.52	2.15e-06	0.11	0.433	0.27	0.0254	0.64	2.49e-05	-0.76	0.00767	0.0605	MAN2A2, RN7SL363P, FES, BLM, FURIN, HDDC3, UNC45A, RCCD1-AS1, RCCD1, PRC1, PRC1-AS1, VPS33B, VPS33B-DT, SV2B
chr15:91057954:A:G	15	91057954	VPS33B	2.86e-06	1.54	1.61e-06	0.12	0.365	0.26	0.0308	0.64	2.48e-05	-0.77	0.00653	0.0643	MAN2A2, RN7SL363P, FES, BLM, FURIN, HDDC3, UNC45A, RCCD1-AS1, RCCD1, PRC1, PRC1-AS1, VPS33B, VPS33B-DT, SV2B
chr15:91058020:C:T	15	91058020	VPS33B	2.86e-06	1.54	1.61e-06	0.12	0.365	0.26	0.0308	0.64	2.48e-05	-0.77	0.00653	0.0643	MAN2A2, RN7SL363P, FES, BLM, FURIN, HDDC3, UNC45A, RCCD1-AS1, RCCD1, PRC1, PRC1-AS1, VPS33B, VPS33B-DT, SV2B
chr15:91058034:T:G	15	91058034	VPS33B	2.86e-06	1.54	1.61e-06	0.12	0.365	0.26	0.0308	0.64	2.48e-05	-0.77	0.00654	0.0643	MAN2A2, RN7SL363P, FES, BLM, FURIN, HDDC3, UNC45A, RCCD1-AS1, RCCD1, PRC1, PRC1-AS1, VPS33B, VPS33B-DT, SV2B
chr15:91058199:G:C	15	91058199	VPS33B	2.88e-06	1.54	1.62e-06	0.12	0.365	0.26	0.0309	0.64	2.51e-05	-0.77	0.00652	0.0647	MAN2A2, RN7SL363P, FES, BLM, FURIN, HDDC3, UNC45A, RCCD1-AS1, RCCD1, PRC1, PRC1-AS1, VPS33B, VPS33B-DT, SV2B
chr15:91058488:A:G	15	91058488	VPS33B	2.81e-06	1.52	1.63e-06	0.13	0.319	0.26	0.033	0.63	2.43e-05	-0.76	0.00678	0.0627	MAN2A2, RN7SL363P, FES, BLM, FURIN, HDDC3, UNC45A, RCCD1-AS1, RCCD1, PRC1, PRC1-AS1, VPS33B, VPS33B-DT, SV2B
chr15:91058601:G:A	15	91058601	VPS33B	2.57e-06	1.55	1.4e-06	0.13	0.336	0.26	0.0337	0.64	2.47e-05	-0.77	0.00612	0.066	MAN2A2, RN7SL363P, FES, BLM, FURIN, HDDC3, UNC45A, RCCD1-AS1, RCCD1, PRC1, PRC1-AS1, VPS33B, VPS33B-DT, SV2B
chr15:91058733:G:C	15	91058733	VPS33B	6.23e-06	1.52	2.63e-06	0.14	0.285	0.24	0.0553	0.62	5.38e-05	-0.77	0.00675	0.0901	MAN2A2, RN7SL363P, FES, BLM, FURIN, HDDC3, UNC45A, RCCD1-AS1, RCCD1, PRC1, PRC1-AS1, VPS33B, VPS33B-DT, SV2B
chr15:91059054:T:C	15	91059054	VPS33B	2.59e-06	1.55	1.42e-06	0.13	0.338	0.26	0.0334	0.64	2.47e-05	-0.77	0.00617	0.0657	MAN2A2, RN7SL363P, FES, BLM, FURIN, HDDC3, UNC45A, RCCD1-AS1, RCCD1, PRC1, PRC1-AS1, VPS33B, VPS33B-DT, SV2B
chr15:91059083:C:A	15	91059083	VPS33B	2.6e-06	1.55	1.45e-06	0.13	0.341	0.26	0.0327	0.64	2.46e-05	-0.77	0.00627	0.0649	MAN2A2, RN7SL363P, FES, BLM, FURIN, HDDC3, UNC45A, RCCD1-AS1, RCCD1, PRC1, PRC1-AS1, VPS33B, VPS33B-DT, SV2B
chr15:91059217:G:C	15	91059217	VPS33B	2.6e-06	1.55	1.44e-06	0.13	0.341	0.26	0.0327	0.64	2.45e-05	-0.77	0.00627	0.0649	MAN2A2, RN7SL363P, FES, BLM, FURIN, HDDC3, UNC45A, RCCD1-AS1, RCCD1, PRC1, PRC1-AS1, VPS33B, VPS33B-DT, SV2B
chr15:91059262:AT:A	15	91059262	VPS33B	3.25e-06	1.53	1.64e-06	0.13	0.333	0.25	0.0377	0.62	3.41e-05	-0.77	0.00641	0.0721	MAN2A2, RN7SL363P, FES, BLM, FURIN, HDDC3, UNC45A, RCCD1-AS1, RCCD1, PRC1, PRC1-AS1, VPS33B, VPS33B-DT, SV2B
chr15:91060142:A:G	15	91060142	VPS33B	6.99e-06	1.51	2.78e-06	0.14	0.285	0.23	0.0598	0.61	6.22e-05	-0.77	0.00687	0.096	MAN2A2, RN7SL363P, FES, BLM, FURIN, HDDC3, UNC45A, RCCD1-AS1, RCCD1, PRC1, PRC1-AS1, VPS33B, VPS33B-DT, SV2B
chr15:91060169:G:A	15	91060169	VPS33B	2.61e-06	1.55	1.45e-06	0.13	0.341	0.26	0.0327	0.64	2.46e-05	-0.77	0.00628	0.0649	MAN2A2, RN7SL363P, FES, BLM, FURIN, HDDC3, UNC45A, RCCD1-AS1, RCCD1, PRC1, PRC1-AS1, VPS33B, VPS33B-DT, SV2B
chr15:91060391:A:T	15	91060391	VPS33B	2.58e-06	1.55	1.46e-06	0.13	0.351	0.26	0.0313	0.64	2.38e-05	-0.77	0.00643	0.0638	MAN2A2, RN7SL363P, FES, BLM, FURIN, HDDC3, UNC45A, RCCD1-AS1, RCCD1, PRC1, PRC1-AS1, VPS33B, VPS33B-DT, SV2B
chr15:91060392:G:A	15	91060392	VPS33B	2.6e-06	1.55	1.46e-06	0.13	0.351	0.26	0.0314	0.64	2.39e-05	-0.77	0.00643	0.0639	MAN2A2, RN7SL363P, FES, BLM, FURIN, HDDC3, UNC45A, RCCD1-AS1, RCCD1, PRC1, PRC1-AS1, VPS33B, VPS33B-DT, SV2B
chr15:91060394:A:G	15	91060394	VPS33B	2.59e-06	1.55	1.46e-06	0.13	0.351	0.26	0.0314	0.64	2.39e-05	-0.77	0.00643	0.0639	MAN2A2, RN7SL363P, FES, BLM, FURIN, HDDC3, UNC45A, RCCD1-AS1, RCCD1, PRC1, PRC1-AS1, VPS33B, VPS33B-DT, SV2B
chr15:91060397:G:C	15	91060397	VPS33B	2.6e-06	1.55	1.47e-06	0.13	0.351	0.26	0.0314	0.64	2.39e-05	-0.77	0.00644	0.0639	MAN2A2, RN7SL363P, FES, BLM, FURIN, HDDC3, UNC45A, RCCD1-AS1, RCCD1, PRC1, PRC1-AS1, VPS33B, VPS33B-DT, SV2B
chr15:91060735:A:G	15	91060735	VPS33B	2.68e-06	1.54	1.52e-06	0.13	0.352	0.26	0.0312	0.64	2.43e-05	-0.77	0.00655	0.0637	MAN2A2, RN7SL363P, FES, BLM, FURIN, HDDC3, UNC45A, RCCD1-AS1, RCCD1, PRC1, PRC1-AS1, VPS33B, VPS33B-DT, SV2B
chr15:91060742:C:G	15	91060742	VPS33B	2.67e-06	1.54	1.51e-06	0.13	0.353	0.26	0.0312	0.64	2.43e-05	-0.77	0.00653	0.0638	MAN2A2, RN7SL363P, FES, BLM, FURIN, HDDC3, UNC45A, RCCD1-AS1, RCCD1, PRC1, PRC1-AS1, VPS33B, VPS33B-DT, SV2B
chr15:91060770:A:C	15	91060770	VPS33B	4.19e-06	1.53	1.86e-06	0.11	0.424	0.25	0.0373	0.61	4.35e-05	-0.77	0.00638	0.0831	MAN2A2, RN7SL363P, FES, BLM, FURIN, HDDC3, UNC45A, RCCD1-AS1, RCCD1, PRC1, PRC1-AS1, VPS33B, VPS33B-DT, SV2B
chr15:91061492:G:T	15	91061492	SV2B	6.56e-06	1.51	2.81e-06	0.14	0.3	0.24	0.0525	0.62	5.44e-05	-0.76	0.00714	0.0892	MAN2A2, RN7SL363P, FES, BLM, FURIN, HDDC3, UNC45A, RCCD1-AS1, RCCD1, PRC1, PRC1-AS1, VPS33B, VPS33B-DT, SV2B
chr15:91062291:G:A	15	91062291	SV2B	2.85e-06	1.54	1.61e-06	0.13	0.349	0.26	0.0318	0.64	2.53e-05	-0.77	0.00672	0.0644	MAN2A2, RN7SL363P, FES, BLM, FURIN, HDDC3, UNC45A, RCCD1-AS1, RCCD1, PRC1, PRC1-AS1, VPS33B, VPS33B-DT, SV2B
chr15:91064017:G:T	15	91064017	SV2B	5.13e-06	1.52	2.88e-06	0.11	0.431	0.27	0.0289	0.63	3.53e-05	-0.75	0.009	0.0675	MAN2A2, RN7SL363P, FES, BLM, FURIN, HDDC3, UNC45A, RCCD1-AS1, RCCD1, PRC1, PRC1-AS1, VPS33B, VPS33B-DT, SV2B
chr15:91064464:GGGGAA:G	15	91064464	SV2B	4.5e-06	1.54	2.12e-06	0.12	0.375	0.26	0.0385	0.62	4.21e-05	-0.77	0.00726	0.0792	MAN2A2, RN7SL363P, FES, BLM, FURIN, HDDC3, UNC45A, RCCD1-AS1, RCCD1, PRC1, PRC1-AS1, VPS33B, VPS33B-DT, SV2B
chr15:91066025:T:G	15	91066025	SV2B	9.05e-07	1.61	9.34e-07	0.15	0.27	0.29	0.018	0.69	7.91e-06	-0.78	0.0076	0.0332	MAN2A2, RN7SL363P, FES, BLM, FURIN, HDDC3, UNC45A, RCCD1-AS1, RCCD1, PRC1, PRC1-AS1, VPS33B, VPS33B-DT, SV2B
chr17:35504021:G:A	17	35504021	SLFN12L	5.56e-06	0.17	0.616	0.66	3.92e-06	-0.29	0.0183	-0.08	0.585	-0.24	0.419	1.47e-06	AP2B1, SLFN5, RASL10B, GAS2L2, E2F3P1, TAF5LP1, TOMM20P2, SLFN14, SNORD7, UFM1P2, SLFN12, SLFN13, SLFN11, SLFN12L, SNHG30, PEX12
chr17:35514718:C:A	17	35514718	SLFN12L	3.82e-06	-0.01	0.97	-0.69	1.46e-06	0.27	0.0304	0.08	0.569	0.08	0.78	8.78e-07	AP2B1, SLFN5, RASL10B, GAS2L2, MMP28, C17orf50, E2F3P1, TAF5LP1, TOMM20P2, SLFN14, SNORD7, UFM1P2, SLFN12, SLFN13, SLFN11, SLFN12L, SNHG30, PEX12
chr19:38742617:C:T	19	38742617	CAPN12	8.13e-06	-0.97	0.0605	0.34	0.0372	0.64	1.73e-05	0.6	0.00037		Maximum iterations exceeded	1.12e-05	MAP4K1, MAP4K1-AS1, EIF3K, CAPN12, LGALS7B, RNU6-140P, LGALS4, LGALS7, RYR1, ACTN4, ECH1, RINL, SIRT2, NFKBIB, CCER2, SARS2, MRPS12, ERVK9-11, FBXO17, HNRNPL, FBXO27
chr19:38744239:T:C	19	38744239	CAPN12	3.2e-06	-0.79	0.118	0.41	0.0108	0.64	1.11e-05	0.63	0.000125		Maximum iterations exceeded	2.48e-06	MAP4K1, MAP4K1-AS1, EIF3K, CAPN12, LGALS7B, RNU6-140P, LGALS4, LGALS7, RYR1, ACTN4, ECH1, RINL, SIRT2, NFKBIB, CCER2, SARS2, MRPS12, ERVK9-11, FBXO17, HNRNPL, FBXO27
chr19:38744899:T:A	19	38744899	CAPN12	7.2e-06	-0.65	0.181	0.39	0.0139	0.63	1.5e-05	0.63	0.000124	1.26	0.0023	4.14e-06	MAP4K1, MAP4K1-AS1, EIF3K, CAPN12, LGALS7B, RNU6-140P, LGALS4, LGALS7, RYR1, ACTN4, ECH1, RINL, SIRT2, NFKBIB, CCER2, SARS2, MRPS12, ERVK9-11, FBXO17, HNRNPL, FBXO27
chr19:38762454:G:A	19	38762454	CAPN12	3.73e-06	-0.52	0.263	0.45	0.00376	0.6	1.89e-05	0.61	0.000142	1.27	0.00141	1.6e-06	MAP4K1, MAP4K1-AS1, EIF3K, CAPN12, LGALS7B, RNU6-140P, LGALS4, LGALS7, RYR1, ACTN4, ECH1, RINL, SIRT2, NFKBIB, CCER2, SARS2, MRPS12, ERVK9-11, FBXO17, HNRNPL, FBXO27
chr20:16972871:T:C	20	16972871	OTOR	2.13e-06	0.5	0.224	0.86	2.1e-07	-0.11	0.408	0.13	0.407	-0.06	0.865	1e-06	SNRPB2, RNU6-27P, RNU1-131P, OTOR
chr20:16976409:C:G	20	16976409	OTOR	4.16e-06	0.52	0.221	0.86	4.03e-07	-0.1	0.464	0.15	0.366	-0.07	0.851	2.03e-06	PCSK2, SNRPB2, RNU6-27P, RNU1-131P, OTOR
chr20:16981254:C:T	20	16981254	OTOR	1.44e-06	0.52	0.21	0.87	1.68e-07	-0.14	0.325	0.11	0.481	-0.09	0.81	7.02e-07	PCSK2, SNRPB2, RNU6-27P, RNU1-131P, OTOR
chr20:16981461:A:G	20	16981461	OTOR	1.29e-06	0.42	0.299	0.87	1.02e-07	-0.12	0.395	0.12	0.435	-0.02	0.963	4.9e-07	PCSK2, SNRPB2, RNU6-27P, RNU1-131P, OTOR
chr20:16982173:G:A	20	16982173	OTOR	4.25e-06	0.82	0.0455	0.82	1.2e-06	-0.04	0.762	0.26	0.128	-0.21	0.549	7.24e-06	PCSK2, SNRPB2, RNU6-27P, RNU1-131P, OTOR
abbreviations
P_3df	p-value for 3df test combining the test statistics of GxE, DG, and GE all.
DG	genetic main effect, disease-gene association
GE all	gene-environment association in full sample
GE cases only	gene-environment association in cases only
GE controls only	gene-environment association in controls only
P_2df_EDGE	p-value for 2df test using EDGE method which combines the test statistics of DG and GE all for screening step.

### Sheet: TableS9_Vitamin_GxE_sens
Table S9	Sensitivity analysis of two-step approach: GxE results from interaction analysis with maternal vitamin intake after removing individuals with smoking exposure - displaying all SNVs with a P_GxE < 5e-4 that passed step1
Interaction term	Maternal vitamin intake
GxE testing approach	Two step analysis: Step 1 filtering variants with a P_2df_EDGE < 0.05 and testing for interaction using P_GxE in step 2
Variant info				Sensitivity analysis after removing smokers												nearby genes within +/- 250kb
SNV (hg38)	chr	pos	nearest gene	GxE		DG		GE		GE cases only		GE controls only		P_2df_EDGE	P_3df
				beta	P	beta	P	beta	P	beta	P	beta	P
chr1:241613199:T:G	1	241613199	OPN3	1.42	0.000478	0.33	0.0826	-0.29	0.0777	0.15	0.43		Maximum iterations exceeded	0.0468	0.000377	FH, KMO, OPN3, CHML, RPL6P3, EXO1, WDR64
chr3:117731787:C:G	3	117731787	LSAMP	1.21	0.000308	-0.23	0.11	-0.24	0.0573	0.02	0.893	-1.26	9.96e-06	0.0458	0.000251	DRG1P2, LINC02024, RNU6-1200P, LINC03051
chr3:117733518:A:G	3	117733518	LSAMP	1.21	0.000309	-0.23	0.11	-0.24	0.0572	0.02	0.896	-1.26	1.03e-05	0.0458	0.00025	DRG1P2, LINC02024, RNU6-1200P, LINC03051
chr3:117737830:T:G	3	117737830	LSAMP	1.2	0.00033	-0.23	0.0956	-0.23	0.0718	0.03	0.86		Maximum iterations exceeded	0.0493	0.000285	DRG1P2, LINC02024, RNU6-1200P, LINC03051
chr3:117746267:G:A	3	117746267	LSAMP	1.2	0.000338	-0.22	0.113	-0.24	0.0608	0.02	0.874	-1.26	9.93e-06	0.0491	0.00029	DRG1P2, LINC02024, RNU6-1200P, LINC03051
chr3:117754112:T:C	3	117754112	LSAMP	1.18	0.000417	-0.21	0.138	-0.25	0.0497	0.02	0.921	-1.27	1.03e-05	0.0485	0.000346	DRG1P2, LINC02024, RNU6-1200P, LINC03051
chr3:117755492:T:C	3	117755492	LSAMP	1.17	0.000472	-0.22	0.123	-0.24	0.0566	0.02	0.921		Maximum iterations exceeded	0.0495	0.000394	DRG1P2, LINC02024, RNU6-1200P, LINC03051
chr4:31366065:G:A	4	31366065	PCDH7	-1.25	0.00049	-0.24	0.105	-0.27	0.0457	-0.57	0.000342	0.55	0.0613	0.0364	0.000304	LINC02501, LINC02497, PCDH7
chr4:31387625:G:A	4	31387625	PCDH7	-1.29	0.000182	-0.35	0.0143	-0.15	0.229	-0.54	0.000446	0.82	0.00737	0.0242	8.46e-05	LINC02501, LINC02497, PCDH7
chr4:31392428:T:C	4	31392428	PCDH7	-1.31	0.00017	-0.32	0.028	-0.15	0.257	-0.52	0.000752	0.83	0.00693	0.0471	0.000151	LINC02501, LINC02497, PCDH7
chr6:41515712:G:A	6	41515712	FOXP4	-1.23	0.000469	0.18	0.21	-0.27	0.0355	-0.43	0.00365	0.82	0.0123	0.05	0.000395	TREM1, RPL32P15, RNU6-643P, NCR2, LINC01276, MIR4641, NPM1P51, PGC, TFEB, MDFI, FOXP4-AS1, FOXP4
chr6:163366026:A:C	6	163366026	QKI	1.4	0.000265	0.37	0.0239	0.2	0.187	0.53	0.00217	-0.64	0.0538	0.0326	0.000159	PACRG, PACRG-AS3, PACRG-AS1, CAHM, QKI
chr6:167989178:C:T	6	167989178	KIF25	1.15	0.000413	0.23	0.117	0.25	0.0596	0.59	0.000288	-0.44	0.107	0.0496	0.00035	KIF25-AS1, KIF25, FRMD1, AFDN, LINC01558, AFDN-DT
chr8:101561770:T:A	8	101561770	GRHL2	2.26	0.000237	0.52	0.0132	-0.11	0.564	0.57	0.028		Maximum iterations exceeded	0.0394	0.000171	DUXAP2, NCALD, LINC02845, GRHL2, RN7SL563P, NACA4P
chr8:101562430:G:A	8	101562430	GRHL2	2.29	0.000195	0.53	0.0113	-0.12	0.551	0.58	0.0258		Maximum iterations exceeded	0.0337	0.000124	DUXAP2, NCALD, LINC02845, GRHL2, RN7SL563P, NACA4P
chr8:101566113:T:C	8	101566113	GRHL2	2.31	0.000204	0.53	0.0119	-0.12	0.543	0.58	0.0277		Maximum iterations exceeded	0.0352	0.000134	DUXAP2, NCALD, LINC02845, GRHL2, RN7SL563P, NACA4P
chr9:135308997:G:A	9	135308997	PPP1R26	1.36	0.000369	-0.07	0.712	-0.38	0.0154	-0.03	0.853		Maximum iterations exceeded	0.0496	0.000317	OLFM1, LINC02907, SOCS5P2, PPP1R26-AS1, PPP1R26, PIERCE1, LCN1, OBP2A, MRPS2
chr15:91056082:C:T	15	91056082	VPS33B	1.57	1.29e-06	0.13	0.33	0.28	0.0246	0.66	1.48e-05	-0.76	0.00731	0.0498	1.81e-06	MAN2A2, RN7SL363P, FES, BLM, FURIN, HDDC3, UNC45A, RCCD1-AS1, RCCD1, PRC1, PRC1-AS1, VPS33B, VPS33B-DT, SV2B
chr15:91056281:G:A	15	91056281	VPS33B	1.57	1.32e-06	0.13	0.332	0.28	0.0245	0.66	1.49e-05	-0.76	0.00743	0.0499	1.85e-06	MAN2A2, RN7SL363P, FES, BLM, FURIN, HDDC3, UNC45A, RCCD1-AS1, RCCD1, PRC1, PRC1-AS1, VPS33B, VPS33B-DT, SV2B
chr15:91066025:T:G	15	91066025	SV2B	1.61	9.34e-07	0.15	0.27	0.29	0.018	0.69	7.91e-06	-0.78	0.0076	0.0332	9.05e-07	MAN2A2, RN7SL363P, FES, BLM, FURIN, HDDC3, UNC45A, RCCD1-AS1, RCCD1, PRC1, PRC1-AS1, VPS33B, VPS33B-DT, SV2B
chr17:12025712:G:A	17	12025712	MAP2K4	-1.6	0.000172	-0.42	0.00973	0.26	0.0761	-0.16	0.367	1.35	0.000406	0.00733	2.57e-05	DNAH9, MAP2K4, RNU11-2P, MIR744, ZNF18, RPL21P122
chr18:76979156:T:C	18	76979156	MBP	1.16	0.000298	0.32	0.0185	0.13	0.291	0.46	0.00199	-0.53	0.0503	0.0358	0.000192	CCND3P2, MBP, ZNF236-DT, RNU6-346P, ZNF236, RPL26P35
chr18:76979269:A:G	18	76979269	MBP	1.14	0.000397	0.32	0.0199	0.16	0.196	0.48	0.00112	-0.5	0.0646	0.0288	0.000202	CCND3P2, MBP, ZNF236-DT, RNU6-346P, ZNF236, RPL26P35
chrX:13432286:TA:T	X	13432286	ATXN3L	-1.05	0.0001	-0.05	0.654	0.32	0.00145	0.08	0.513	1.17	1.9e-06	0.00568	1.23e-05	GS1-600G8.3, LINC01203, GPX1P1, EGFL6, RPL30P15, MIR6086, RN7SKP20, ATXN3L, LINC02154, TCEANC
chrX:13434049:C:T	X	13434049	ATXN3L	-0.95	0.000383	-0.01	0.952	0.3	0.00352	0.07	0.58		Maximum iterations exceeded	0.0141	9.88e-05	GS1-600G8.3, LINC01203, GPX1P1, EGFL6, RPL30P15, MIR6086, RN7SKP20, ATXN3L, LINC02154, TCEANC
chrX:13434331:G:A	X	13434331	ATXN3L	-0.95	0.000374	-0.01	0.943	0.3	0.00365	0.07	0.591		Maximum iterations exceeded	0.0146	9.98e-05	GS1-600G8.3, LINC01203, GPX1P1, EGFL6, RPL30P15, MIR6086, RN7SKP20, ATXN3L, LINC02154, TCEANC
chrX:98609688:C:T	X	98609688	DIAPH2	1.1	0.000214	0.32	0.00606	-0.09	0.377	0.23	0.0729	-0.78	0.00197	0.0157	6.48e-05	EEF1A1P15, HMGB1P32, LINC03077
abbreviations
DG	genetic main effect, disease-gene association
GE all	gene-environment association in full sample
GE cases only	gene-environment association in cases only
GE controls only	gene-environment association in controls only
P_2df_EDGE	p-value for 2df test using EDGE method which combines the test statistics of DG and GE all for screening step.
P_3df	p-value for 3df test combining the test statistics of GxE, DG, and GE all.
